# Estimating probabilities of malaria importation in southern Mozambique through *P. falciparum* genomics and mobility patterns

**DOI:** 10.1101/2025.05.01.25326793

**Authors:** Arnau Pujol, Arlindo Chidimatembue, Clemente da Silva, Simone Boene, Henriques Mbebe, Pau Cisteró, Carla García-Fernández, Arnau Vañó-Boira, Dário Tembisse, José Inácio, Glória Matambisso, Fabião Luis, Nelo Ndimande, Humberto Munguambe, Lidia Nhamussua, Wilson Simone, Andrés Aranda-Díaz, Manuel García-Ulloa, Neide Canana, Maria Tusell, Júlia Montaña, Laura Fuente-Soro, Khalid Ussene Bapu, Maxwell Murphy, Bernardete Rafael, Eduard Rovira-Vallbona, Caterina Guinovart, Bryan Greenhouse, Sonia Maria Enosse, Francisco Saúte, Pedro Aide, Baltazar Candrinho, Alfredo Mayor

## Abstract

**Background:** Imported malaria is a critical obstacle to achieving elimination in low transmission settings. Characterising malaria importation and transmission sources using human mobility and parasite genomics has the potential to inform elimination strategies, but tools combining both types of data are lacking.

**Methods:** We developed a novel Bayesian approach that provides individual importation probabilities and geographic origin of *P. falciparum* cases by combining epidemiological, human mobility and parasite genetic data. Spatial genetic structure and connectivity were assessed using microhaplotype-based genetic relatedness (identity-by-descent) from 1467 *P. falciparum* samples collected from 9 provinces in Mozambique during 2022, including 200 samples from two very-low transmission elimination-targeted districts (Magude and Matutuine) in the south. Travel reports were combined with genetic relatedness metrics to classify clinical cases as local or imported.

**Results:** Genetic relatedness between parasites from southern and northern/central Mozambique was lower (0.017) than average (0.024, p<0.001). 43.5% (87/200) of infections in elimination-targeted districts were classified as imported, had a higher genetic complexity (OR=1.4, CI=[1.0, 1.9], p=0.038) compared to local cases and originated mainly from Inhambane (62% [54/87]). Significant differences in the odds of a case being imported were found between the two study districts (OR=6.6, CI=[2.3,25.4], p<0.001), with Magude district (11.1%, 3/27) showing lower importation rates than Matutuine (48.6%, 84/173) district.

**Conclusions:** Differences in importation rates observed between both elimination districts suggest the need for fine-scale analysis to tailor cost-effective elimination strategies. Importation is strongly impacting malaria incidence in Matutuine district, and increasing efforts to reduce malaria burden in their sources of transmission (especially in Inhambane province), as well as targeting travelers to central and northern Mozambique, could significantly contribute to malaria elimination in the south.

**Funding:** Bill and Melinda Gates Foundation (INV-019032, INV-067310), the European Union’s Horizon 2020 research and innovation programme (Marie Skłodowska-Curie grant 890477), “laCaixa” Foundation (ID 100010434, fellowship code LCF/BQ/PR24/12050009).

## Supplementary material for "Estimating probabilities of malaria importation in southern Mozambique through *P. falciparum* genomics and mobility patterns": Sample list

### Sheet: Sheet1
	sample_id	Bioproject	Biosample	Collection_date	Country	Province	Sample_type
0	1.97515e+06	PRJNA1287343	SAMN49839277	Jun-2022	Mozambique	Inhambane	dried blood spot
1	1.97524e+06	PRJNA1287343	SAMN49839285	Jun-2022	Mozambique	Inhambane	dried blood spot
2	1.97525e+06	PRJNA1287343	SAMN49839193	Jun-2022	Mozambique	Inhambane	dried blood spot
3	1.97526e+06	PRJNA1287343	SAMN49839235	Jun-2022	Mozambique	Inhambane	dried blood spot
4	1.97526e+06	PRJNA1287343	SAMN49839296	Jun-2022	Mozambique	Inhambane	dried blood spot
5	1.97524e+06	PRJNA1287343	SAMN49839393	Jun-2022	Mozambique	Inhambane	dried blood spot
6	1.97526e+06	PRJNA1287343	SAMN49839208	Jun-2022	Mozambique	Inhambane	dried blood spot
7	1.97527e+06	PRJNA1287343	SAMN49839313	Jun-2022	Mozambique	Inhambane	dried blood spot
8	1975273	PRJNA1287343	SAMN49839151	Jun-2022	Mozambique	Inhambane	dried blood spot
9	1.97516e+06	PRJNA1287343	SAMN49839198	Jun-2022	Mozambique	Inhambane	dried blood spot
10	1.97527e+06	PRJNA1287343	SAMN49839418	Jun-2022	Mozambique	Inhambane	dried blood spot
11	1.97529e+06	PRJNA1287343	SAMN49839197	Jun-2022	Mozambique	Inhambane	dried blood spot
12	1.97526e+06	PRJNA1287343	SAMN49839163	Jun-2022	Mozambique	Inhambane	dried blood spot
13	1.97531e+06	PRJNA1287343	SAMN49839130	Jun-2022	Mozambique	Inhambane	dried blood spot
14	1.97527e+06	PRJNA1287343	SAMN49839207	Jun-2022	Mozambique	Inhambane	dried blood spot
15	1.97531e+06	PRJNA1287343	SAMN49839319	Jun-2022	Mozambique	Inhambane	dried blood spot
16	1.97525e+06	PRJNA1287343	SAMN49839420	Jun-2022	Mozambique	Inhambane	dried blood spot
17	1.97528e+06	PRJNA1287343	SAMN49839389	Jun-2022	Mozambique	Inhambane	dried blood spot
18	1.97516e+06	PRJNA1287343	SAMN49839132	Jun-2022	Mozambique	Inhambane	dried blood spot
19	1.97527e+06	PRJNA1287343	SAMN49839247	Jun-2022	Mozambique	Inhambane	dried blood spot
20	1.9753e+06	PRJNA1287343	SAMN49839276	Jun-2022	Mozambique	Inhambane	dried blood spot
21	1.9753e+06	PRJNA1287343	SAMN49839220	Jun-2022	Mozambique	Inhambane	dried blood spot
22	1.97527e+06	PRJNA1287343	SAMN49839217	Jun-2022	Mozambique	Inhambane	dried blood spot
23	1975286	PRJNA1287343	SAMN49839287	Jun-2022	Mozambique	Inhambane	dried blood spot
24	1.97529e+06	PRJNA1287343	SAMN49839205	Jun-2022	Mozambique	Inhambane	dried blood spot
25	1.97528e+06	PRJNA1287343	SAMN49839181	Jun-2022	Mozambique	Inhambane	dried blood spot
26	1.97528e+06	PRJNA1287343	SAMN49839273	Jun-2022	Mozambique	Inhambane	dried blood spot
27	1.97528e+06	PRJNA1287343	SAMN49839280	Jun-2022	Mozambique	Inhambane	dried blood spot
28	1.97531e+06	PRJNA1287343	SAMN49839354	Jun-2022	Mozambique	Inhambane	dried blood spot
29	1975327	PRJNA1287343	SAMN49839318	Jun-2022	Mozambique	Inhambane	dried blood spot
30	1.97531e+06	PRJNA1287343	SAMN49839388	Jun-2022	Mozambique	Inhambane	dried blood spot
31	1.97529e+06	PRJNA1287343	SAMN49839342	Jun-2022	Mozambique	Inhambane	dried blood spot
32	1.97529e+06	PRJNA1287343	SAMN49839316	Jun-2022	Mozambique	Inhambane	dried blood spot
33	1.97532e+06	PRJNA1287343	SAMN49839336	Jun-2022	Mozambique	Inhambane	dried blood spot
34	1.97527e+06	PRJNA1287343	SAMN49839268	Jun-2022	Mozambique	Inhambane	dried blood spot
35	1.97531e+06	PRJNA1287343	SAMN49839173	Jun-2022	Mozambique	Inhambane	dried blood spot
36	1.97517e+06	PRJNA1287343	SAMN49839263	Jun-2022	Mozambique	Inhambane	dried blood spot
37	1.97531e+06	PRJNA1287343	SAMN49839190	Jun-2022	Mozambique	Inhambane	dried blood spot
38	1.97532e+06	PRJNA1287343	SAMN49839398	Jun-2022	Mozambique	Inhambane	dried blood spot
39	1.97532e+06	PRJNA1287343	SAMN49839215	Jun-2022	Mozambique	Inhambane	dried blood spot
40	1.97533e+06	PRJNA1287343	SAMN49839403	Jun-2022	Mozambique	Inhambane	dried blood spot
41	1975343	PRJNA1287343	SAMN49839325	Jun-2022	Mozambique	Inhambane	dried blood spot
42	1975314	PRJNA1287343	SAMN49839146	Jun-2022	Mozambique	Inhambane	dried blood spot
43	1.97532e+06	PRJNA1287343	SAMN49839169	Jun-2022	Mozambique	Inhambane	dried blood spot
44	1.97531e+06	PRJNA1287343	SAMN49839368	Jun-2022	Mozambique	Inhambane	dried blood spot
45	1.97534e+06	PRJNA1287343	SAMN49839306	Jun-2022	Mozambique	Inhambane	dried blood spot
46	1.97517e+06	PRJNA1287343	SAMN49839204	Jun-2022	Mozambique	Inhambane	dried blood spot
47	1.97533e+06	PRJNA1287343	SAMN49839133	Jun-2022	Mozambique	Inhambane	dried blood spot
48	1.97533e+06	PRJNA1287343	SAMN49839203	Jun-2022	Mozambique	Inhambane	dried blood spot
49	1975330	PRJNA1287343	SAMN49839131	Jun-2022	Mozambique	Inhambane	dried blood spot
50	1.97532e+06	PRJNA1287343	SAMN49839134	Jun-2022	Mozambique	Inhambane	dried blood spot
51	1.97532e+06	PRJNA1287343	SAMN49839311	Jun-2022	Mozambique	Inhambane	dried blood spot
52	1.97534e+06	PRJNA1287343	SAMN49839288	Jun-2022	Mozambique	Inhambane	dried blood spot
53	1.97532e+06	PRJNA1287343	SAMN49839301	Jun-2022	Mozambique	Inhambane	dried blood spot
54	1.97534e+06	PRJNA1287343	SAMN49839417	Jun-2022	Mozambique	Inhambane	dried blood spot
55	1.97534e+06	PRJNA1287343	SAMN49839189	Jun-2022	Mozambique	Inhambane	dried blood spot
56	1.97532e+06	PRJNA1287343	SAMN49839407	Jun-2022	Mozambique	Inhambane	dried blood spot
57	1975132	PRJNA1287343	SAMN49839156	Jun-2022	Mozambique	Inhambane	dried blood spot
58	1.97538e+06	PRJNA1287343	SAMN49839302	Jun-2022	Mozambique	Inhambane	dried blood spot
59	1.97533e+06	PRJNA1287343	SAMN49839405	Jun-2022	Mozambique	Inhambane	dried blood spot
60	1.97532e+06	PRJNA1287343	SAMN49839377	Jun-2022	Mozambique	Inhambane	dried blood spot
61	1.97534e+06	PRJNA1287343	SAMN49839283	Jun-2022	Mozambique	Inhambane	dried blood spot
62	1.97538e+06	PRJNA1287343	SAMN49839254	Jun-2022	Mozambique	Inhambane	dried blood spot
63	1.97539e+06	PRJNA1287343	SAMN49839373	Jun-2022	Mozambique	Inhambane	dried blood spot
64	1.97542e+06	PRJNA1287343	SAMN49839241	Jun-2022	Mozambique	Inhambane	dried blood spot
65	1.97533e+06	PRJNA1287343	SAMN49839255	Jun-2022	Mozambique	Inhambane	dried blood spot
66	1.97541e+06	PRJNA1287343	SAMN49839257	Jun-2022	Mozambique	Inhambane	dried blood spot
67	1.97541e+06	PRJNA1287343	SAMN49839391	Jun-2022	Mozambique	Inhambane	dried blood spot
68	1.97533e+06	PRJNA1287343	SAMN49839315	Jun-2022	Mozambique	Inhambane	dried blood spot
69	1.97541e+06	PRJNA1287343	SAMN49839412	Jun-2022	Mozambique	Inhambane	dried blood spot
70	1.97541e+06	PRJNA1287343	SAMN49839155	Jun-2022	Mozambique	Inhambane	dried blood spot
71	1.97541e+06	PRJNA1287343	SAMN49839349	Jun-2022	Mozambique	Inhambane	dried blood spot
72	1.97533e+06	PRJNA1287343	SAMN49839333	Jun-2022	Mozambique	Inhambane	dried blood spot
73	1.97539e+06	PRJNA1287343	SAMN49839414	Jun-2022	Mozambique	Inhambane	dried blood spot
74	1975413	PRJNA1287343	SAMN49839186	Jun-2022	Mozambique	Inhambane	dried blood spot
75	1.9754e+06	PRJNA1287343	SAMN49839206	Jun-2022	Mozambique	Inhambane	dried blood spot
76	1.97534e+06	PRJNA1287343	SAMN49839394	Jun-2022	Mozambique	Inhambane	dried blood spot
77	1.97538e+06	PRJNA1287343	SAMN49839381	Jun-2022	Mozambique	Inhambane	dried blood spot
78	1.97513e+06	PRJNA1287343	SAMN49839252	Jun-2022	Mozambique	Inhambane	dried blood spot
79	1.97541e+06	PRJNA1287343	SAMN49839348	Jun-2022	Mozambique	Inhambane	dried blood spot
80	1.97538e+06	PRJNA1287343	SAMN49839282	Jun-2022	Mozambique	Inhambane	dried blood spot
81	1.97543e+06	PRJNA1287343	SAMN49839202	Jun-2022	Mozambique	Inhambane	dried blood spot
82	1.97539e+06	PRJNA1287343	SAMN49839224	Jun-2022	Mozambique	Inhambane	dried blood spot
83	1.97541e+06	PRJNA1287343	SAMN49839237	Jun-2022	Mozambique	Inhambane	dried blood spot
84	1.97546e+06	PRJNA1287343	SAMN49839357	Jun-2022	Mozambique	Inhambane	dried blood spot
85	1.97543e+06	PRJNA1287343	SAMN49839401	Jun-2022	Mozambique	Inhambane	dried blood spot
86	1.97539e+06	PRJNA1287343	SAMN49839199	Jun-2022	Mozambique	Inhambane	dried blood spot
87	1.97545e+06	PRJNA1287343	SAMN49839219	Jun-2022	Mozambique	Inhambane	dried blood spot
88	1.97517e+06	PRJNA1287343	SAMN49839382	Jun-2022	Mozambique	Inhambane	dried blood spot
89	1.97538e+06	PRJNA1287343	SAMN49839246	Jun-2022	Mozambique	Inhambane	dried blood spot
90	1.97547e+06	PRJNA1287343	SAMN49839135	Jun-2022	Mozambique	Inhambane	dried blood spot
91	1.97545e+06	PRJNA1287343	SAMN49839356	Jun-2022	Mozambique	Inhambane	dried blood spot
92	1.97547e+06	PRJNA1287343	SAMN49839293	Jun-2022	Mozambique	Inhambane	dried blood spot
93	1.97545e+06	PRJNA1287343	SAMN49839416	Jun-2022	Mozambique	Inhambane	dried blood spot
94	1975426	PRJNA1287343	SAMN49839201	Jun-2022	Mozambique	Inhambane	dried blood spot
95	1.97545e+06	PRJNA1287343	SAMN49839372	Jun-2022	Mozambique	Inhambane	dried blood spot
96	1.97546e+06	PRJNA1287343	SAMN49839371	Jun-2022	Mozambique	Inhambane	dried blood spot
97	1.97534e+06	PRJNA1287343	SAMN49839404	Jun-2022	Mozambique	Inhambane	dried blood spot
98	1.97514e+06	PRJNA1287343	SAMN49839413	Jun-2022	Mozambique	Inhambane	dried blood spot
99	1.97513e+06	PRJNA1287343	SAMN49839159	Jun-2022	Mozambique	Inhambane	dried blood spot
100	1.97545e+06	PRJNA1287343	SAMN49839248	Jun-2022	Mozambique	Inhambane	dried blood spot
101	1.97546e+06	PRJNA1287343	SAMN49839310	Jun-2022	Mozambique	Inhambane	dried blood spot
102	1.97547e+06	PRJNA1287343	SAMN49839386	Jun-2022	Mozambique	Inhambane	dried blood spot
103	1.97549e+06	PRJNA1287343	SAMN49839264	Jun-2022	Mozambique	Inhambane	dried blood spot
104	1.97546e+06	PRJNA1287343	SAMN49839176	Jun-2022	Mozambique	Inhambane	dried blood spot
105	1.97548e+06	PRJNA1287343	SAMN49839261	Jun-2022	Mozambique	Inhambane	dried blood spot
106	1.97548e+06	PRJNA1287343	SAMN49839136	Jun-2022	Mozambique	Inhambane	dried blood spot
107	1.97545e+06	PRJNA1287343	SAMN49839180	Jun-2022	Mozambique	Inhambane	dried blood spot
108	1.97547e+06	PRJNA1287343	SAMN49839165	Jun-2022	Mozambique	Inhambane	dried blood spot
109	1.97517e+06	PRJNA1287343	SAMN49839309	Jun-2022	Mozambique	Inhambane	dried blood spot
110	1.9755e+06	PRJNA1287343	SAMN49839322	Jun-2022	Mozambique	Inhambane	dried blood spot
111	1.97548e+06	PRJNA1287343	SAMN49839338	Jun-2022	Mozambique	Inhambane	dried blood spot
112	1.97545e+06	PRJNA1287343	SAMN49839242	Jun-2022	Mozambique	Inhambane	dried blood spot
113	1.97548e+06	PRJNA1287343	SAMN49839341	Jun-2022	Mozambique	Inhambane	dried blood spot
114	1.97547e+06	PRJNA1287343	SAMN49839270	Jun-2022	Mozambique	Inhambane	dried blood spot
115	1.97547e+06	PRJNA1287343	SAMN49839335	Jun-2022	Mozambique	Inhambane	dried blood spot
116	1.97548e+06	PRJNA1287343	SAMN49839158	Jun-2022	Mozambique	Inhambane	dried blood spot
117	1975484	PRJNA1287343	SAMN49839232	Jun-2022	Mozambique	Inhambane	dried blood spot
118	1975174	PRJNA1287343	SAMN49839239	Jun-2022	Mozambique	Inhambane	dried blood spot
119	1975468	PRJNA1287343	SAMN49839328	Jun-2022	Mozambique	Inhambane	dried blood spot
120	1.97546e+06	PRJNA1287343	SAMN49839300	Jun-2022	Mozambique	Inhambane	dried blood spot
121	1.97549e+06	PRJNA1287343	SAMN49839267	Jun-2022	Mozambique	Inhambane	dried blood spot
122	1975497	PRJNA1287343	SAMN49839274	Jun-2022	Mozambique	Inhambane	dried blood spot
123	1975471	PRJNA1287343	SAMN49839178	Jun-2022	Mozambique	Inhambane	dried blood spot
124	1.97549e+06	PRJNA1287343	SAMN49839200	Jun-2022	Mozambique	Inhambane	dried blood spot
125	1.97551e+06	PRJNA1287343	SAMN49839297	Jun-2022	Mozambique	Inhambane	dried blood spot
126	1.9755e+06	PRJNA1287343	SAMN49839411	Jun-2022	Mozambique	Inhambane	dried blood spot
127	1.97549e+06	PRJNA1287343	SAMN49839361	Jun-2022	Mozambique	Inhambane	dried blood spot
128	1.9755e+06	PRJNA1287343	SAMN49839147	Jun-2022	Mozambique	Inhambane	dried blood spot
129	1975509	PRJNA1287343	SAMN49839210	Jun-2022	Mozambique	Inhambane	dried blood spot
130	1.9755e+06	PRJNA1287343	SAMN49839320	Jun-2022	Mozambique	Inhambane	dried blood spot
131	1.97549e+06	PRJNA1287343	SAMN49839229	Jun-2022	Mozambique	Inhambane	dried blood spot
132	1.9755e+06	PRJNA1287343	SAMN49839350	Jun-2022	Mozambique	Inhambane	dried blood spot
133	1.97551e+06	PRJNA1287343	SAMN49839164	Jun-2022	Mozambique	Inhambane	dried blood spot
134	1.97549e+06	PRJNA1287343	SAMN49839397	Jun-2022	Mozambique	Inhambane	dried blood spot
135	1975161	PRJNA1287343	SAMN49839390	Jun-2022	Mozambique	Inhambane	dried blood spot
136	1.97551e+06	PRJNA1287343	SAMN49839196	Jun-2022	Mozambique	Inhambane	dried blood spot
137	1.9755e+06	PRJNA1287343	SAMN49839304	Jun-2022	Mozambique	Inhambane	dried blood spot
138	1.97551e+06	PRJNA1287343	SAMN49839419	Jun-2022	Mozambique	Inhambane	dried blood spot
139	1.97552e+06	PRJNA1287343	SAMN49839272	Jun-2022	Mozambique	Inhambane	dried blood spot
140	1.97556e+06	PRJNA1287343	SAMN49839383	Jun-2022	Mozambique	Inhambane	dried blood spot
141	1.97551e+06	PRJNA1287343	SAMN49839331	Jun-2022	Mozambique	Inhambane	dried blood spot
142	1.97555e+06	PRJNA1287343	SAMN49839233	Jun-2022	Mozambique	Inhambane	dried blood spot
143	1.97552e+06	PRJNA1287343	SAMN49839345	Jun-2022	Mozambique	Inhambane	dried blood spot
144	1.97552e+06	PRJNA1287343	SAMN49839330	Jun-2022	Mozambique	Inhambane	dried blood spot
145	1.97553e+06	PRJNA1287343	SAMN49839367	Jun-2022	Mozambique	Inhambane	dried blood spot
146	1.97552e+06	PRJNA1287343	SAMN49839143	Jun-2022	Mozambique	Inhambane	dried blood spot
147	1.97552e+06	PRJNA1287343	SAMN49839142	Jun-2022	Mozambique	Inhambane	dried blood spot
148	1.97552e+06	PRJNA1287343	SAMN49839351	Jun-2022	Mozambique	Inhambane	dried blood spot
149	1975512	PRJNA1287343	SAMN49839344	Jun-2022	Mozambique	Inhambane	dried blood spot
150	1.97555e+06	PRJNA1287343	SAMN49839303	Jun-2022	Mozambique	Inhambane	dried blood spot
151	1.97556e+06	PRJNA1287343	SAMN49839279	Jun-2022	Mozambique	Inhambane	dried blood spot
152	1.97555e+06	PRJNA1287343	SAMN49839160	Jun-2022	Mozambique	Inhambane	dried blood spot
153	1.97558e+06	PRJNA1287343	SAMN49839281	Jun-2022	Mozambique	Inhambane	dried blood spot
154	1975583	PRJNA1287343	SAMN49839161	Jun-2022	Mozambique	Inhambane	dried blood spot
155	1.97558e+06	PRJNA1287343	SAMN49839145	Jun-2022	Mozambique	Inhambane	dried blood spot
156	1.97558e+06	PRJNA1287343	SAMN49839194	Jun-2022	Mozambique	Inhambane	dried blood spot
157	1.97559e+06	PRJNA1287343	SAMN49839352	Jun-2022	Mozambique	Inhambane	dried blood spot
158	1.97553e+06	PRJNA1287343	SAMN49839244	Jun-2022	Mozambique	Inhambane	dried blood spot
159	1.97553e+06	PRJNA1287343	SAMN49839209	Jun-2022	Mozambique	Inhambane	dried blood spot
160	1.97516e+06	PRJNA1287343	SAMN49839240	Jun-2022	Mozambique	Inhambane	dried blood spot
161	1.97555e+06	PRJNA1287343	SAMN49839213	Jun-2022	Mozambique	Inhambane	dried blood spot
162	1.97559e+06	PRJNA1287343	SAMN49839339	Jun-2022	Mozambique	Inhambane	dried blood spot
163	1.97559e+06	PRJNA1287343	SAMN49839166	Jun-2022	Mozambique	Inhambane	dried blood spot
164	1.97552e+06	PRJNA1287343	SAMN49839170	Jun-2022	Mozambique	Inhambane	dried blood spot
165	1.97553e+06	PRJNA1287343	SAMN49839223	Jun-2022	Mozambique	Inhambane	dried blood spot
166	1.97558e+06	PRJNA1287343	SAMN49839408	Jun-2022	Mozambique	Inhambane	dried blood spot
167	1.97565e+06	PRJNA1287343	SAMN49839228	Jun-2022	Mozambique	Inhambane	dried blood spot
168	1975596	PRJNA1287343	SAMN49839183	Jun-2022	Mozambique	Inhambane	dried blood spot
169	1975129	PRJNA1287343	SAMN49839174	Jun-2022	Mozambique	Inhambane	dried blood spot
170	1.9756e+06	PRJNA1287343	SAMN49839359	Jun-2022	Mozambique	Inhambane	dried blood spot
171	1.97559e+06	PRJNA1287343	SAMN49839362	Jun-2022	Mozambique	Inhambane	dried blood spot
172	1.97553e+06	PRJNA1287343	SAMN49839234	Jun-2022	Mozambique	Inhambane	dried blood spot
173	1.97559e+06	PRJNA1287343	SAMN49839260	Jun-2022	Mozambique	Inhambane	dried blood spot
174	1975611	PRJNA1287343	SAMN49839332	Jun-2022	Mozambique	Inhambane	dried blood spot
175	1975608	PRJNA1287343	SAMN49839172	Jun-2022	Mozambique	Inhambane	dried blood spot
176	1.9756e+06	PRJNA1287343	SAMN49839192	Jun-2022	Mozambique	Inhambane	dried blood spot
177	1.97561e+06	PRJNA1287343	SAMN49839266	Jun-2022	Mozambique	Inhambane	dried blood spot
178	1.97515e+06	PRJNA1287343	SAMN49839392	Jun-2022	Mozambique	Inhambane	dried blood spot
179	1.97564e+06	PRJNA1287343	SAMN49839363	Jun-2022	Mozambique	Inhambane	dried blood spot
180	1.9756e+06	PRJNA1287343	SAMN49839137	Jun-2022	Mozambique	Inhambane	dried blood spot
181	1.97558e+06	PRJNA1287343	SAMN49839291	Jun-2022	Mozambique	Inhambane	dried blood spot
182	1.97561e+06	PRJNA1287343	SAMN49839157	Jun-2022	Mozambique	Inhambane	dried blood spot
183	1.97571e+06	PRJNA1287343	SAMN49839370	Jun-2022	Mozambique	Inhambane	dried blood spot
184	1.97559e+06	PRJNA1287343	SAMN49839295	Jun-2022	Mozambique	Inhambane	dried blood spot
185	1.97514e+06	PRJNA1287343	SAMN49839292	Jun-2022	Mozambique	Inhambane	dried blood spot
186	1.97572e+06	PRJNA1287343	SAMN49839152	Jun-2022	Mozambique	Inhambane	dried blood spot
187	1.97571e+06	PRJNA1287343	SAMN49839250	Jun-2022	Mozambique	Inhambane	dried blood spot
188	1.97561e+06	PRJNA1287343	SAMN49839307	Jun-2022	Mozambique	Inhambane	dried blood spot
189	1.97518e+06	PRJNA1287343	SAMN49839214	Jun-2022	Mozambique	Inhambane	dried blood spot
190	1.97572e+06	PRJNA1287343	SAMN49839298	Jun-2022	Mozambique	Inhambane	dried blood spot
191	1.97513e+06	PRJNA1287343	SAMN49839346	Jun-2022	Mozambique	Inhambane	dried blood spot
192	1.97518e+06	PRJNA1287343	SAMN49839175	Jun-2022	Mozambique	Inhambane	dried blood spot
193	1975187	PRJNA1287343	SAMN49839187	Jun-2022	Mozambique	Inhambane	dried blood spot
194	1.97518e+06	PRJNA1287343	SAMN49839294	Jun-2022	Mozambique	Inhambane	dried blood spot
195	1.97518e+06	PRJNA1287343	SAMN49839238	Jun-2022	Mozambique	Inhambane	dried blood spot
196	1.9752e+06	PRJNA1287343	SAMN49839245	Jun-2022	Mozambique	Inhambane	dried blood spot
197	1.97514e+06	PRJNA1287343	SAMN49839376	Jun-2022	Mozambique	Inhambane	dried blood spot
198	1.97513e+06	PRJNA1287343	SAMN49839308	Jun-2022	Mozambique	Inhambane	dried blood spot
199	1.97518e+06	PRJNA1287343	SAMN49839139	Jun-2022	Mozambique	Inhambane	dried blood spot
200	1.9752e+06	PRJNA1287343	SAMN49839284	Jun-2022	Mozambique	Inhambane	dried blood spot
201	1.97521e+06	PRJNA1287343	SAMN49839366	Jun-2022	Mozambique	Inhambane	dried blood spot
202	1.97519e+06	PRJNA1287343	SAMN49839177	Jun-2022	Mozambique	Inhambane	dried blood spot
203	1.97519e+06	PRJNA1287343	SAMN49839154	Jun-2022	Mozambique	Inhambane	dried blood spot
204	1.97519e+06	PRJNA1287343	SAMN49839378	Jun-2022	Mozambique	Inhambane	dried blood spot
205	1.97521e+06	PRJNA1287343	SAMN49839265	Jun-2022	Mozambique	Inhambane	dried blood spot
206	1.9752e+06	PRJNA1287343	SAMN49839329	Jun-2022	Mozambique	Inhambane	dried blood spot
207	1.97519e+06	PRJNA1287343	SAMN49839222	Jun-2022	Mozambique	Inhambane	dried blood spot
208	1975190	PRJNA1287343	SAMN49839364	Jun-2022	Mozambique	Inhambane	dried blood spot
209	1.97518e+06	PRJNA1287343	SAMN49839289	Jun-2022	Mozambique	Inhambane	dried blood spot
210	1.97518e+06	PRJNA1287343	SAMN49839218	Jun-2022	Mozambique	Inhambane	dried blood spot
211	1.97518e+06	PRJNA1287343	SAMN49839324	Jun-2022	Mozambique	Inhambane	dried blood spot
212	1.9752e+06	PRJNA1287343	SAMN49839327	Jun-2022	Mozambique	Inhambane	dried blood spot
213	1.97518e+06	PRJNA1287343	SAMN49839211	Jun-2022	Mozambique	Inhambane	dried blood spot
214	1.97521e+06	PRJNA1287343	SAMN49839184	Jun-2022	Mozambique	Inhambane	dried blood spot
215	1.97519e+06	PRJNA1287343	SAMN49839358	Jun-2022	Mozambique	Inhambane	dried blood spot
216	1.9752e+06	PRJNA1287343	SAMN49839256	Jun-2022	Mozambique	Inhambane	dried blood spot
217	1.97521e+06	PRJNA1287343	SAMN49839299	Jun-2022	Mozambique	Inhambane	dried blood spot
218	1.9752e+06	PRJNA1287343	SAMN49839221	Jun-2022	Mozambique	Inhambane	dried blood spot
219	1.97515e+06	PRJNA1287343	SAMN49839182	Jun-2022	Mozambique	Inhambane	dried blood spot
220	1.97521e+06	PRJNA1287343	SAMN49839323	Jun-2022	Mozambique	Inhambane	dried blood spot
221	1.9752e+06	PRJNA1287343	SAMN49839168	Jun-2022	Mozambique	Inhambane	dried blood spot
222	1975202	PRJNA1287343	SAMN49839343	Jun-2022	Mozambique	Inhambane	dried blood spot
223	1.97521e+06	PRJNA1287343	SAMN49839253	Jun-2022	Mozambique	Inhambane	dried blood spot
224	1.97519e+06	PRJNA1287343	SAMN49839269	Jun-2022	Mozambique	Inhambane	dried blood spot
225	1.97521e+06	PRJNA1287343	SAMN49839410	Jun-2022	Mozambique	Inhambane	dried blood spot
226	1.9752e+06	PRJNA1287343	SAMN49839212	Jun-2022	Mozambique	Inhambane	dried blood spot
227	1.97522e+06	PRJNA1287343	SAMN49839216	Jun-2022	Mozambique	Inhambane	dried blood spot
228	1.97522e+06	PRJNA1287343	SAMN49839171	Jun-2022	Mozambique	Inhambane	dried blood spot
229	1.97521e+06	PRJNA1287343	SAMN49839402	Jun-2022	Mozambique	Inhambane	dried blood spot
230	1.97513e+06	PRJNA1287343	SAMN49839275	Jun-2022	Mozambique	Inhambane	dried blood spot
231	1.97523e+06	PRJNA1287343	SAMN49839314	Jun-2022	Mozambique	Inhambane	dried blood spot
232	1.97522e+06	PRJNA1287343	SAMN49839236	Jun-2022	Mozambique	Inhambane	dried blood spot
233	1975244	PRJNA1287343	SAMN49839379	Jun-2022	Mozambique	Inhambane	dried blood spot
234	1.97521e+06	PRJNA1287343	SAMN49839400	Jun-2022	Mozambique	Inhambane	dried blood spot
235	1.97523e+06	PRJNA1287343	SAMN49839321	Jun-2022	Mozambique	Inhambane	dried blood spot
236	1975215	PRJNA1287343	SAMN49839340	Jun-2022	Mozambique	Inhambane	dried blood spot
237	1.97523e+06	PRJNA1287343	SAMN49839374	Jun-2022	Mozambique	Inhambane	dried blood spot
238	1.97523e+06	PRJNA1287343	SAMN49839188	Jun-2022	Mozambique	Inhambane	dried blood spot
239	1.97522e+06	PRJNA1287343	SAMN49839243	Jun-2022	Mozambique	Inhambane	dried blood spot
240	1.97517e+06	PRJNA1287343	SAMN49839226	Jun-2022	Mozambique	Inhambane	dried blood spot
241	1.97525e+06	PRJNA1287343	SAMN49839353	Jun-2022	Mozambique	Inhambane	dried blood spot
242	1.97522e+06	PRJNA1287343	SAMN49839369	Jun-2022	Mozambique	Inhambane	dried blood spot
243	1.97524e+06	PRJNA1287343	SAMN49839409	Jun-2022	Mozambique	Inhambane	dried blood spot
244	1975231	PRJNA1287343	SAMN49839150	Jun-2022	Mozambique	Inhambane	dried blood spot
245	1.97522e+06	PRJNA1287343	SAMN49839355	Jun-2022	Mozambique	Inhambane	dried blood spot
246	1.97522e+06	PRJNA1287343	SAMN49839195	Jun-2022	Mozambique	Inhambane	dried blood spot
247	1975228	PRJNA1287343	SAMN49839360	Jun-2022	Mozambique	Inhambane	dried blood spot
248	1.97523e+06	PRJNA1287343	SAMN49839230	Jun-2022	Mozambique	Inhambane	dried blood spot
249	1.97525e+06	PRJNA1287343	SAMN49839347	Jun-2022	Mozambique	Inhambane	dried blood spot
250	1.97524e+06	PRJNA1287343	SAMN49839162	Jun-2022	Mozambique	Inhambane	dried blood spot
251	1975158	PRJNA1287343	SAMN49839385	Jun-2022	Mozambique	Inhambane	dried blood spot
252	1.97523e+06	PRJNA1287343	SAMN49839384	Jun-2022	Mozambique	Inhambane	dried blood spot
253	1.97525e+06	PRJNA1287343	SAMN49839262	Jun-2022	Mozambique	Inhambane	dried blood spot
254	1.97522e+06	PRJNA1287343	SAMN49839365	Jun-2022	Mozambique	Inhambane	dried blood spot
255	1.97524e+06	PRJNA1287343	SAMN49839337	Jun-2022	Mozambique	Inhambane	dried blood spot
256	1.97524e+06	PRJNA1287343	SAMN49839317	Jun-2022	Mozambique	Inhambane	dried blood spot
257	1.97525e+06	PRJNA1287343	SAMN49839191	Jun-2022	Mozambique	Inhambane	dried blood spot
258	1.97525e+06	PRJNA1287343	SAMN49839179	Jun-2022	Mozambique	Inhambane	dried blood spot
259	1.92241e+06	PRJNA1107381	SAMN45635392	2022-04-05	Mozambique	Maputo	Rapid diagnostic test (RDT)
260	1.92247e+06	PRJNA1107381	SAMN45635393	2022-05-02	Mozambique	Maputo	Rapid diagnostic test (RDT)
261	1.94142e+06	PRJNA1107381	SAMN45635394	2022	Mozambique	Maputo	Rapid diagnostic test (RDT)
262	1.94135e+06	PRJNA1107381	SAMN45635395	2022-02-10	Mozambique	Maputo	Rapid diagnostic test (RDT)
263	1.94135e+06	PRJNA1107381	SAMN45635396	2022	Mozambique	Maputo	Rapid diagnostic test (RDT)
264	1.94151e+06	PRJNA1107381	SAMN45635397	2022-03-18	Mozambique	Maputo	Rapid diagnostic test (RDT)
265	1.94132e+06	PRJNA1107381	SAMN45635398	2022-03-28	Mozambique	Maputo	Rapid diagnostic test (RDT)
266	1.94142e+06	PRJNA1107381	SAMN45635399	2022-05-10	Mozambique	Maputo	Rapid diagnostic test (RDT)
267	1.94132e+06	PRJNA1107381	SAMN45635400	2022-03-22	Mozambique	Maputo	Rapid diagnostic test (RDT)
268	1941414	PRJNA1107381	SAMN45635401	2022	Mozambique	Maputo	Rapid diagnostic test (RDT)
269	1.94132e+06	PRJNA1107381	SAMN45635402	2022-04-06	Mozambique	Maputo	Rapid diagnostic test (RDT)
270	1.9226e+06	PRJNA1107381	SAMN45635403	2022-02-08	Mozambique	Maputo	Rapid diagnostic test (RDT)
271	1.94143e+06	PRJNA1107381	SAMN45635404	2022	Mozambique	Maputo	Rapid diagnostic test (RDT)
272	1.94143e+06	PRJNA1107381	SAMN45635405	2022	Mozambique	Maputo	Rapid diagnostic test (RDT)
273	1.94154e+06	PRJNA1107381	SAMN45635406	2022-03-16	Mozambique	Maputo	Rapid diagnostic test (RDT)
274	1941430	PRJNA1107381	SAMN45635407	2022-02-23	Mozambique	Maputo	Rapid diagnostic test (RDT)
275	1.94145e+06	PRJNA1107381	SAMN45635408	2022-03-14	Mozambique	Maputo	Rapid diagnostic test (RDT)
276	1.94145e+06	PRJNA1107381	SAMN45635409	2022-02-09	Mozambique	Maputo	Rapid diagnostic test (RDT)
277	1.94146e+06	PRJNA1107381	SAMN45635410	2022-02-12	Mozambique	Maputo	Rapid diagnostic test (RDT)
278	1.94146e+06	PRJNA1107381	SAMN45635411	2022-03-02	Mozambique	Maputo	Rapid diagnostic test (RDT)
279	1.94145e+06	PRJNA1107381	SAMN45635412	2022	Mozambique	Maputo	Rapid diagnostic test (RDT)
280	1.92251e+06	PRJNA1107381	SAMN45635413	2022-01-25	Mozambique	Maputo	Rapid diagnostic test (RDT)
281	1.94146e+06	PRJNA1107381	SAMN45635414	2022	Mozambique	Maputo	Rapid diagnostic test (RDT)
282	1.94145e+06	PRJNA1107381	SAMN45635415	2022-03-28	Mozambique	Maputo	Rapid diagnostic test (RDT)
283	1.94145e+06	PRJNA1107381	SAMN45635416	2022	Mozambique	Maputo	Rapid diagnostic test (RDT)
284	1.94155e+06	PRJNA1107381	SAMN45635417	2022-07-04	Mozambique	Maputo	Rapid diagnostic test (RDT)
285	1.94158e+06	PRJNA1107381	SAMN45635418	2022-02-28	Mozambique	Maputo	Rapid diagnostic test (RDT)
286	1941456	PRJNA1107381	SAMN45635419	2022	Mozambique	Maputo	Rapid diagnostic test (RDT)
287	1.94147e+06	PRJNA1107381	SAMN45635420	2022-09-08	Mozambique	Maputo	Rapid diagnostic test (RDT)
288	1.94147e+06	PRJNA1107381	SAMN45635421	2022	Mozambique	Maputo	Rapid diagnostic test (RDT)
289	1.94146e+06	PRJNA1107381	SAMN45635422	2022-02-28	Mozambique	Maputo	Rapid diagnostic test (RDT)
290	1.94148e+06	PRJNA1107381	SAMN45635423	2022	Mozambique	Maputo	Rapid diagnostic test (RDT)
291	1.9225e+06	PRJNA1107381	SAMN45635424	2022	Mozambique	Maputo	Rapid diagnostic test (RDT)
292	1.94159e+06	PRJNA1107381	SAMN45635425	2022-01-28	Mozambique	Maputo	Rapid diagnostic test (RDT)
293	1941472	PRJNA1107381	SAMN45635426	2022	Mozambique	Maputo	Rapid diagnostic test (RDT)
294	1.94151e+06	PRJNA1107381	SAMN45635427	2022	Mozambique	Maputo	Rapid diagnostic test (RDT)
295	1.94171e+06	PRJNA1107381	SAMN45635428	2022-04-22	Mozambique	Maputo	Rapid diagnostic test (RDT)
296	1941513	PRJNA1107381	SAMN45635429	2022	Mozambique	Maputo	Rapid diagnostic test (RDT)
297	1.94147e+06	PRJNA1107381	SAMN45635430	2022	Mozambique	Maputo	Rapid diagnostic test (RDT)
298	1.9415e+06	PRJNA1107381	SAMN45635431	2022-03-04	Mozambique	Maputo	Rapid diagnostic test (RDT)
299	1.94148e+06	PRJNA1107381	SAMN45635432	2022-02-08	Mozambique	Maputo	Rapid diagnostic test (RDT)
300	1.94152e+06	PRJNA1107381	SAMN45635433	2022-02-28	Mozambique	Maputo	Rapid diagnostic test (RDT)
301	1.92258e+06	PRJNA1107381	SAMN45635434	2022-01-14	Mozambique	Maputo	Rapid diagnostic test (RDT)
302	1.9416e+06	PRJNA1107381	SAMN45635435	2022-03-14	Mozambique	Maputo	Rapid diagnostic test (RDT)
303	1.94151e+06	PRJNA1107381	SAMN45635436	2022	Mozambique	Maputo	Rapid diagnostic test (RDT)
304	1.94152e+06	PRJNA1107381	SAMN45635437	2022	Mozambique	Maputo	Rapid diagnostic test (RDT)
305	1.94153e+06	PRJNA1107381	SAMN45635438	2022-01-25	Mozambique	Maputo	Rapid diagnostic test (RDT)
306	1.94152e+06	PRJNA1107381	SAMN45635439	2022-03-08	Mozambique	Maputo	Rapid diagnostic test (RDT)
307	1941539	PRJNA1107381	SAMN45635440	2022	Mozambique	Maputo	Rapid diagnostic test (RDT)
308	1.94152e+06	PRJNA1107381	SAMN45635441	2022-03-25	Mozambique	Maputo	Rapid diagnostic test (RDT)
309	1941526	PRJNA1107381	SAMN45635442	2022	Mozambique	Maputo	Rapid diagnostic test (RDT)
310	1.94152e+06	PRJNA1107381	SAMN45635443	2022	Mozambique	Maputo	Rapid diagnostic test (RDT)
311	1.92262e+06	PRJNA1107381	SAMN45635445	2022-02-04	Mozambique	Maputo	Rapid diagnostic test (RDT)
312	1.97392e+06	PRJNA1107381	SAMN45635446	2022	Mozambique	Maputo	Rapid diagnostic test (RDT)
313	1.94155e+06	PRJNA1107381	SAMN45635447	2022-01-30	Mozambique	Maputo	Rapid diagnostic test (RDT)
314	1.94181e+06	PRJNA1107381	SAMN45635448	2022-04-06	Mozambique	Maputo	Rapid diagnostic test (RDT)
315	1.94155e+06	PRJNA1107381	SAMN45635449	2022-03-10	Mozambique	Maputo	Rapid diagnostic test (RDT)
316	1.94175e+06	PRJNA1107381	SAMN45635450	2022-05-10	Mozambique	Maputo	Rapid diagnostic test (RDT)
317	1.94177e+06	PRJNA1107381	SAMN45635451	2022	Mozambique	Maputo	Rapid diagnostic test (RDT)
318	1.94175e+06	PRJNA1107381	SAMN45635452	2022	Mozambique	Maputo	Rapid diagnostic test (RDT)
319	1.94177e+06	PRJNA1107381	SAMN45635453	2022	Mozambique	Maputo	Rapid diagnostic test (RDT)
320	1.94178e+06	PRJNA1107381	SAMN45635454	2022-01-04	Mozambique	Maputo	Rapid diagnostic test (RDT)
321	1.974e+06	PRJNA1107381	SAMN45635455	2022-04-05	Mozambique	Maputo	Rapid diagnostic test (RDT)
322	1.92254e+06	PRJNA1107381	SAMN45635456	2022	Mozambique	Maputo	Rapid diagnostic test (RDT)
323	1.94154e+06	PRJNA1107381	SAMN45635457	2022-03-07	Mozambique	Maputo	Rapid diagnostic test (RDT)
324	1.94155e+06	PRJNA1107381	SAMN45635458	2022-01-25	Mozambique	Maputo	Rapid diagnostic test (RDT)
325	1.94155e+06	PRJNA1107381	SAMN45635459	2022	Mozambique	Maputo	Rapid diagnostic test (RDT)
326	1.94157e+06	PRJNA1107381	SAMN45635460	2022-02-17	Mozambique	Maputo	Rapid diagnostic test (RDT)
327	1.97402e+06	PRJNA1107381	SAMN45635461	2022	Mozambique	Maputo	Rapid diagnostic test (RDT)
328	1.974e+06	PRJNA1107381	SAMN45635462	2022	Mozambique	Maputo	Rapid diagnostic test (RDT)
329	1.97402e+06	PRJNA1107381	SAMN45635463	2022	Mozambique	Maputo	Rapid diagnostic test (RDT)
330	1.94155e+06	PRJNA1107381	SAMN45635464	2022	Mozambique	Maputo	Rapid diagnostic test (RDT)
331	1.97402e+06	PRJNA1107381	SAMN45635465	2022	Mozambique	Maputo	Rapid diagnostic test (RDT)
332	1941584	PRJNA1107381	SAMN45635466	2022-01-31	Mozambique	Maputo	Rapid diagnostic test (RDT)
333	1.92257e+06	PRJNA1107381	SAMN45635467	2022	Mozambique	Maputo	Rapid diagnostic test (RDT)
334	1.94158e+06	PRJNA1107381	SAMN45635468	2022	Mozambique	Maputo	Rapid diagnostic test (RDT)
335	1.94159e+06	PRJNA1107381	SAMN45635469	2022-02-18	Mozambique	Maputo	Rapid diagnostic test (RDT)
336	1.94159e+06	PRJNA1107381	SAMN45635470	2022-01-24	Mozambique	Maputo	Rapid diagnostic test (RDT)
337	1.94161e+06	PRJNA1107381	SAMN45635471	2022	Mozambique	Maputo	Rapid diagnostic test (RDT)
338	1941609	PRJNA1107381	SAMN45635472	2022-05-31	Mozambique	Maputo	Rapid diagnostic test (RDT)
339	1.94162e+06	PRJNA1107381	SAMN45635473	2022	Mozambique	Maputo	Rapid diagnostic test (RDT)
340	1.94162e+06	PRJNA1107381	SAMN45635474	2022	Mozambique	Maputo	Rapid diagnostic test (RDT)
341	1.97409e+06	PRJNA1107381	SAMN45635475	2022	Mozambique	Maputo	Rapid diagnostic test (RDT)
342	1.9224e+06	PRJNA1107381	SAMN45635476	2022-01-14	Mozambique	Maputo	Rapid diagnostic test (RDT)
343	1.94169e+06	PRJNA1107381	SAMN45635477	2022	Mozambique	Maputo	Rapid diagnostic test (RDT)
344	1974027	PRJNA1107381	SAMN45635478	2022	Mozambique	Maputo	Rapid diagnostic test (RDT)
345	1.97409e+06	PRJNA1107381	SAMN45635479	2022	Mozambique	Maputo	Rapid diagnostic test (RDT)
346	1.97408e+06	PRJNA1107381	SAMN45635480	2022	Mozambique	Maputo	Rapid diagnostic test (RDT)
347	1.97409e+06	PRJNA1107381	SAMN45635481	2022	Mozambique	Maputo	Rapid diagnostic test (RDT)
348	1.94164e+06	PRJNA1107381	SAMN45635482	2022	Mozambique	Maputo	Rapid diagnostic test (RDT)
349	1.9417e+06	PRJNA1107381	SAMN45635483	2022	Mozambique	Maputo	Rapid diagnostic test (RDT)
350	1.94169e+06	PRJNA1107381	SAMN45635484	2022	Mozambique	Maputo	Rapid diagnostic test (RDT)
351	1.94174e+06	PRJNA1107381	SAMN45635485	2022-06-13	Mozambique	Maputo	Rapid diagnostic test (RDT)
352	1.92262e+06	PRJNA1107381	SAMN45635486	2022-02-04	Mozambique	Maputo	Rapid diagnostic test (RDT)
353	1.97421e+06	PRJNA1107381	SAMN45635487	2022	Mozambique	Maputo	Rapid diagnostic test (RDT)
354	1.94175e+06	PRJNA1107381	SAMN45635488	2022-03-11	Mozambique	Maputo	Rapid diagnostic test (RDT)
355	1.94171e+06	PRJNA1107381	SAMN45635489	2022-03-29	Mozambique	Maputo	Rapid diagnostic test (RDT)
356	1.94176e+06	PRJNA1107381	SAMN45635490	2022-03-08	Mozambique	Maputo	Rapid diagnostic test (RDT)
357	1.94177e+06	PRJNA1107381	SAMN45635491	2022	Mozambique	Maputo	Rapid diagnostic test (RDT)
358	1.94181e+06	PRJNA1107381	SAMN45635492	2022	Mozambique	Maputo	Rapid diagnostic test (RDT)
359	1.97393e+06	PRJNA1107381	SAMN45635493	2022	Mozambique	Maputo	Rapid diagnostic test (RDT)
360	1.92251e+06	PRJNA1107381	SAMN45635494	2022	Mozambique	Maputo	Rapid diagnostic test (RDT)
361	1.92254e+06	PRJNA1107381	SAMN45635495	2022-01-19	Mozambique	Maputo	Rapid diagnostic test (RDT)
362	1.97408e+06	PRJNA1107381	SAMN45635496	2022-05-04	Mozambique	Maputo	Rapid diagnostic test (RDT)
363	1.94177e+06	PRJNA1107381	SAMN45635497	2022	Mozambique	Maputo	Rapid diagnostic test (RDT)
364	1.97399e+06	PRJNA1107381	SAMN45635498	2022	Mozambique	Maputo	Rapid diagnostic test (RDT)
365	1.97402e+06	PRJNA1107381	SAMN45635499	2022-09-15	Mozambique	Maputo	Rapid diagnostic test (RDT)
366	1.94181e+06	PRJNA1107381	SAMN45635500	2022-04-08	Mozambique	Maputo	Rapid diagnostic test (RDT)
367	1.97401e+06	PRJNA1107381	SAMN45635501	2022	Mozambique	Maputo	Rapid diagnostic test (RDT)
368	1.97404e+06	PRJNA1107381	SAMN45635502	2022	Mozambique	Maputo	Rapid diagnostic test (RDT)
369	1.97405e+06	PRJNA1107381	SAMN45635503	2022	Mozambique	Maputo	Rapid diagnostic test (RDT)
370	1974100	PRJNA1107381	SAMN45635504	2022-08-02	Mozambique	Maputo	Rapid diagnostic test (RDT)
371	1.92257e+06	PRJNA1107381	SAMN45635505	2022-01-14	Mozambique	Maputo	Rapid diagnostic test (RDT)
372	1.97413e+06	PRJNA1107381	SAMN45635506	2022-05-11	Mozambique	Maputo	Rapid diagnostic test (RDT)
373	1.97409e+06	PRJNA1107381	SAMN45635507	2022	Mozambique	Maputo	Rapid diagnostic test (RDT)
374	1.97408e+06	PRJNA1107381	SAMN45635509	2022-05-09	Mozambique	Maputo	Rapid diagnostic test (RDT)
375	1.99009e+06	PRJNA1107381	SAMN45635510	2022	Mozambique	Maputo	Rapid diagnostic test (RDT)
376	1.97409e+06	PRJNA1107381	SAMN45635511	2022	Mozambique	Maputo	Rapid diagnostic test (RDT)
377	2.03895e+06	PRJNA1107381	SAMN45635512	2022	Mozambique	Maputo	Rapid diagnostic test (RDT)
378	1.9901e+06	PRJNA1107381	SAMN45635513	2022	Mozambique	Maputo	Rapid diagnostic test (RDT)
379	1.9741e+06	PRJNA1107381	SAMN45635514	2022	Mozambique	Maputo	Rapid diagnostic test (RDT)
380	1.92253e+06	PRJNA1107381	SAMN45635515	2022-04-11	Mozambique	Maputo	Rapid diagnostic test (RDT)
381	2.03879e+06	PRJNA1107381	SAMN45635516	2022-09-16	Mozambique	Maputo	Rapid diagnostic test (RDT)
382	1.98429e+06	PRJNA1107381	SAMN45635517	2022-03-15	Mozambique	Maputo	Rapid diagnostic test (RDT)
383	1.97417e+06	PRJNA1107381	SAMN45635518	2022-02-16	Mozambique	Maputo	Rapid diagnostic test (RDT)
384	1.97425e+06	PRJNA1107381	SAMN45635519	2022-04-11	Mozambique	Maputo	Rapid diagnostic test (RDT)
385	1.97437e+06	PRJNA1107381	SAMN45635520	2022	Mozambique	Maputo	Rapid diagnostic test (RDT)
386	1974577	PRJNA1107381	SAMN45635521	2022	Mozambique	Maputo	Rapid diagnostic test (RDT)
387	1.97461e+06	PRJNA1107381	SAMN45635522	2022	Mozambique	Maputo	Rapid diagnostic test (RDT)
388	2.03968e+06	PRJNA1107381	SAMN45635523	2022-10-01	Mozambique	Maputo	Rapid diagnostic test (RDT)
389	1922518	PRJNA1107381	SAMN45635524	2022-06-22	Mozambique	Maputo	Rapid diagnostic test (RDT)
390	2.03968e+06	PRJNA1107381	SAMN45635525	2022	Mozambique	Maputo	Rapid diagnostic test (RDT)
391	1974340	PRJNA1107381	SAMN45635526	2022-07-10	Mozambique	Maputo	Rapid diagnostic test (RDT)
392	1.97425e+06	PRJNA1107381	SAMN45635527	2022	Mozambique	Maputo	Rapid diagnostic test (RDT)
393	2.03919e+06	PRJNA1107381	SAMN45635528	2022	Mozambique	Maputo	Rapid diagnostic test (RDT)
394	1.97418e+06	PRJNA1107381	SAMN45635529	2022-03-16	Mozambique	Maputo	Rapid diagnostic test (RDT)
395	1.97453e+06	PRJNA1107381	SAMN45635530	2022-03-11	Mozambique	Maputo	Rapid diagnostic test (RDT)
396	1.98403e+06	PRJNA1107381	SAMN45635531	2022	Mozambique	Maputo	Rapid diagnostic test (RDT)
397	1974283	PRJNA1107381	SAMN45635532	2022	Mozambique	Maputo	Rapid diagnostic test (RDT)
398	1.97454e+06	PRJNA1107381	SAMN45635533	2022-05-11	Mozambique	Maputo	Rapid diagnostic test (RDT)
399	1.97454e+06	PRJNA1107381	SAMN45635534	2022	Mozambique	Maputo	Rapid diagnostic test (RDT)
400	1.92243e+06	PRJNA1107381	SAMN45635535	2022	Mozambique	Maputo	Rapid diagnostic test (RDT)
401	2.03969e+06	PRJNA1107381	SAMN45635536	2022	Mozambique	Maputo	Rapid diagnostic test (RDT)
402	2065429	PRJNA1107381	SAMN45635537	2022	Mozambique	Maputo	Rapid diagnostic test (RDT)
403	1.97453e+06	PRJNA1107381	SAMN45635538	2022	Mozambique	Maputo	Rapid diagnostic test (RDT)
404	1.97458e+06	PRJNA1107381	SAMN45635539	2022	Mozambique	Maputo	Rapid diagnostic test (RDT)
405	1.97455e+06	PRJNA1107381	SAMN45635540	2022-07-27	Mozambique	Maputo	Rapid diagnostic test (RDT)
406	1.99006e+06	PRJNA1107381	SAMN45635541	2022	Mozambique	Maputo	Rapid diagnostic test (RDT)
407	1.97442e+06	PRJNA1107381	SAMN45635542	2022	Mozambique	Maputo	Rapid diagnostic test (RDT)
408	1974535	PRJNA1107381	SAMN45635543	2022-07-01	Mozambique	Maputo	Rapid diagnostic test (RDT)
409	1.92253e+06	PRJNA1107381	SAMN45635544	2022-01-14	Mozambique	Maputo	Rapid diagnostic test (RDT)
410	1.9901e+06	PRJNA1107381	SAMN45635545	2022	Mozambique	Maputo	Rapid diagnostic test (RDT)
411	2.03896e+06	PRJNA1107381	SAMN45635546	2022	Mozambique	Maputo	Rapid diagnostic test (RDT)
412	2.03895e+06	PRJNA1107381	SAMN45635547	2022	Mozambique	Maputo	Rapid diagnostic test (RDT)
413	2.03895e+06	PRJNA1107381	SAMN45635548	2022	Mozambique	Maputo	Rapid diagnostic test (RDT)
414	1.97438e+06	PRJNA1107381	SAMN45635549	2022	Mozambique	Maputo	Rapid diagnostic test (RDT)
415	2.03897e+06	PRJNA1107381	SAMN45635550	2022	Mozambique	Maputo	Rapid diagnostic test (RDT)
416	2038968	PRJNA1107381	SAMN45635551	2022	Mozambique	Maputo	Rapid diagnostic test (RDT)
417	2.03912e+06	PRJNA1107381	SAMN45635552	2022-09-17	Mozambique	Maputo	Rapid diagnostic test (RDT)
418	2.03913e+06	PRJNA1107381	SAMN45635553	2022	Mozambique	Maputo	Rapid diagnostic test (RDT)
419	2.03917e+06	PRJNA1107381	SAMN45635554	2022	Mozambique	Maputo	Rapid diagnostic test (RDT)
420	1.9226e+06	PRJNA1107381	SAMN45635555	2022	Mozambique	Maputo	Rapid diagnostic test (RDT)
421	2.03896e+06	PRJNA1107381	SAMN45635556	2022	Mozambique	Maputo	Rapid diagnostic test (RDT)
422	2.03897e+06	PRJNA1107381	SAMN45635557	2022	Mozambique	Maputo	Rapid diagnostic test (RDT)
423	2.03918e+06	PRJNA1107381	SAMN45635558	2022	Mozambique	Maputo	Rapid diagnostic test (RDT)
424	2.03954e+06	PRJNA1107381	SAMN45635559	2022-10-03	Mozambique	Maputo	Rapid diagnostic test (RDT)
425	2.03918e+06	PRJNA1107381	SAMN45635560	2022-09-30	Mozambique	Maputo	Rapid diagnostic test (RDT)
426	2.03954e+06	PRJNA1107381	SAMN45635561	2022-09-30	Mozambique	Maputo	Rapid diagnostic test (RDT)
427	2.03919e+06	PRJNA1107381	SAMN45635562	2022-10-19	Mozambique	Maputo	Rapid diagnostic test (RDT)
428	2.03954e+06	PRJNA1107381	SAMN45635563	2022	Mozambique	Maputo	Rapid diagnostic test (RDT)
429	1.92261e+06	PRJNA1107381	SAMN45635564	2022-01-26	Mozambique	Maputo	Rapid diagnostic test (RDT)
430	2.03955e+06	PRJNA1107381	SAMN45635565	2022	Mozambique	Maputo	Rapid diagnostic test (RDT)
431	2.03955e+06	PRJNA1107381	SAMN45635566	2022	Mozambique	Maputo	Rapid diagnostic test (RDT)
432	2.03957e+06	PRJNA1107381	SAMN45635567	2022-09-27	Mozambique	Maputo	Rapid diagnostic test (RDT)
433	2.03967e+06	PRJNA1107381	SAMN45635568	2022-09-06	Mozambique	Maputo	Rapid diagnostic test (RDT)
434	1.92254e+06	PRJNA1107381	SAMN45635569	2022	Mozambique	Maputo	Rapid diagnostic test (RDT)
435	1.85239e+06	PRJNA1107381	SAMN45635570	2022-07-05	Mozambique	Maputo	Rapid diagnostic test (RDT)
436	1.92238e+06	PRJNA1107381	SAMN45635571	2022-01-11	Mozambique	Maputo	Rapid diagnostic test (RDT)
437	1.92253e+06	PRJNA1107381	SAMN45635572	2022-04-11	Mozambique	Maputo	Rapid diagnostic test (RDT)
438	1.92261e+06	PRJNA1107381	SAMN45635573	2022	Mozambique	Maputo	Rapid diagnostic test (RDT)
439	1.92855e+06	PRJNA1107381	SAMN45635574	2022	Mozambique	Maputo	Rapid diagnostic test (RDT)
440	1.92263e+06	PRJNA1107381	SAMN45635575	2022	Mozambique	Maputo	Rapid diagnostic test (RDT)
441	1.92251e+06	PRJNA1107381	SAMN45635576	2022-04-14	Mozambique	Maputo	Rapid diagnostic test (RDT)
442	1.92263e+06	PRJNA1107381	SAMN45635577	2022	Mozambique	Maputo	Rapid diagnostic test (RDT)
443	1.92261e+06	PRJNA1107381	SAMN45635578	2022	Mozambique	Maputo	Rapid diagnostic test (RDT)
444	1.92263e+06	PRJNA1107381	SAMN45635579	2022	Mozambique	Maputo	Rapid diagnostic test (RDT)
445	1922633	PRJNA1107381	SAMN45635580	2022	Mozambique	Maputo	Rapid diagnostic test (RDT)
446	1.92263e+06	PRJNA1107381	SAMN45635581	2022	Mozambique	Maputo	Rapid diagnostic test (RDT)
447	1.92261e+06	PRJNA1107381	SAMN45635582	2022	Mozambique	Maputo	Rapid diagnostic test (RDT)
448	1922646	PRJNA1107381	SAMN45635584	2022-05-04	Mozambique	Maputo	Rapid diagnostic test (RDT)
449	1.92263e+06	PRJNA1107381	SAMN45635585	2022-01-11	Mozambique	Maputo	Rapid diagnostic test (RDT)
450	1.92264e+06	PRJNA1107381	SAMN45635586	2022	Mozambique	Maputo	Rapid diagnostic test (RDT)
451	1.92265e+06	PRJNA1107381	SAMN45635587	2022-05-02	Mozambique	Maputo	Rapid diagnostic test (RDT)
452	1.92265e+06	PRJNA1107381	SAMN45635589	2022-01-26	Mozambique	Maputo	Rapid diagnostic test (RDT)
453	1.92265e+06	PRJNA1107381	SAMN45635590	2022-01-31	Mozambique	Maputo	Rapid diagnostic test (RDT)
454	1.92265e+06	PRJNA1107381	SAMN45635591	2022-05-02	Mozambique	Maputo	Rapid diagnostic test (RDT)
455	1.92266e+06	PRJNA1107381	SAMN45635592	2022	Mozambique	Maputo	Rapid diagnostic test (RDT)
456	1.92262e+06	PRJNA1107381	SAMN45635593	2022	Mozambique	Maputo	Rapid diagnostic test (RDT)
457	1.92277e+06	PRJNA1107381	SAMN45635594	2022-05-03	Mozambique	Maputo	Rapid diagnostic test (RDT)
458	1.92277e+06	PRJNA1107381	SAMN45635595	2022-04-04	Mozambique	Maputo	Rapid diagnostic test (RDT)
459	1.92277e+06	PRJNA1107381	SAMN45635596	2022	Mozambique	Maputo	Rapid diagnostic test (RDT)
460	1.92279e+06	PRJNA1107381	SAMN45635597	2022	Mozambique	Maputo	Rapid diagnostic test (RDT)
461	1.92987e+06	PRJNA1107381	SAMN45635598	2022	Mozambique	Maputo	Rapid diagnostic test (RDT)
462	1.9228e+06	PRJNA1107381	SAMN45635599	2022	Mozambique	Maputo	Rapid diagnostic test (RDT)
463	1.92288e+06	PRJNA1107381	SAMN45635600	2022	Mozambique	Maputo	Rapid diagnostic test (RDT)
464	1.92288e+06	PRJNA1107381	SAMN45635601	2022	Mozambique	Maputo	Rapid diagnostic test (RDT)
465	1.92288e+06	PRJNA1107381	SAMN45635602	2022	Mozambique	Maputo	Rapid diagnostic test (RDT)
466	1928587	PRJNA1107381	SAMN45635603	2022-04-14	Mozambique	Maputo	Rapid diagnostic test (RDT)
467	1.92253e+06	PRJNA1107381	SAMN45635604	2022-01-27	Mozambique	Maputo	Rapid diagnostic test (RDT)
468	1.9286e+06	PRJNA1107381	SAMN45635605	2022	Mozambique	Maputo	Rapid diagnostic test (RDT)
469	1.92861e+06	PRJNA1107381	SAMN45635606	2022-02-28	Mozambique	Maputo	Rapid diagnostic test (RDT)
470	1928602	PRJNA1107381	SAMN45635607	2022-04-24	Mozambique	Maputo	Rapid diagnostic test (RDT)
471	1.92996e+06	PRJNA1107381	SAMN45635608	2022	Mozambique	Maputo	Rapid diagnostic test (RDT)
472	1.9286e+06	PRJNA1107381	SAMN45635609	2022-01-21	Mozambique	Maputo	Rapid diagnostic test (RDT)
473	1.92869e+06	PRJNA1107381	SAMN45635610	2022	Mozambique	Maputo	Rapid diagnostic test (RDT)
474	1.92875e+06	PRJNA1107381	SAMN45635611	2022	Mozambique	Maputo	Rapid diagnostic test (RDT)
475	1.9287e+06	PRJNA1107381	SAMN45635612	2022	Mozambique	Maputo	Rapid diagnostic test (RDT)
476	1.85239e+06	PRJNA1107381	SAMN45635613	2022	Mozambique	Maputo	Rapid diagnostic test (RDT)
477	1.92874e+06	PRJNA1107381	SAMN45635614	2022	Mozambique	Maputo	Rapid diagnostic test (RDT)
478	1.92876e+06	PRJNA1107381	SAMN45635615	2022	Mozambique	Maputo	Rapid diagnostic test (RDT)
479	1.92984e+06	PRJNA1107381	SAMN45635616	2022	Mozambique	Maputo	Rapid diagnostic test (RDT)
480	1.92984e+06	PRJNA1107381	SAMN45635617	2022	Mozambique	Maputo	Rapid diagnostic test (RDT)
481	1.92983e+06	PRJNA1107381	SAMN45635618	2022	Mozambique	Maputo	Rapid diagnostic test (RDT)
482	1.92984e+06	PRJNA1107381	SAMN45635620	2022	Mozambique	Maputo	Rapid diagnostic test (RDT)
483	1.94143e+06	PRJNA1107381	SAMN45635621	2022	Mozambique	Maputo	Rapid diagnostic test (RDT)
484	1.92986e+06	PRJNA1107381	SAMN45635622	2022-03-18	Mozambique	Maputo	Rapid diagnostic test (RDT)
485	1.92986e+06	PRJNA1107381	SAMN45635623	2022-01-20	Mozambique	Maputo	Rapid diagnostic test (RDT)
486	1.92242e+06	PRJNA1107381	SAMN45635624	2022-01-27	Mozambique	Maputo	Rapid diagnostic test (RDT)
487	1.92984e+06	PRJNA1107381	SAMN45635625	2022-03-22	Mozambique	Maputo	Rapid diagnostic test (RDT)
488	1.92985e+06	PRJNA1107381	SAMN45635626	2022-01-25	Mozambique	Maputo	Rapid diagnostic test (RDT)
489	1.92986e+06	PRJNA1107381	SAMN45635627	2022-03-29	Mozambique	Maputo	Rapid diagnostic test (RDT)
490	1.92996e+06	PRJNA1107381	SAMN45635628	2022	Mozambique	Maputo	Rapid diagnostic test (RDT)
491	1941427	PRJNA1107381	SAMN45635629	2022	Mozambique	Maputo	Rapid diagnostic test (RDT)
492	1.92987e+06	PRJNA1107381	SAMN45635630	2022	Mozambique	Maputo	Rapid diagnostic test (RDT)
493	1.92991e+06	PRJNA1107381	SAMN45635631	2022	Mozambique	Maputo	Rapid diagnostic test (RDT)
494	1.92985e+06	PRJNA1107381	SAMN45635632	2022	Mozambique	Maputo	Rapid diagnostic test (RDT)
495	1.92996e+06	PRJNA1107381	SAMN45635633	2022	Mozambique	Maputo	Rapid diagnostic test (RDT)
496	1.92987e+06	PRJNA1107381	SAMN45635634	2022	Mozambique	Maputo	Rapid diagnostic test (RDT)
497	1.92243e+06	PRJNA1107381	SAMN45635635	2022-03-03	Mozambique	Maputo	Rapid diagnostic test (RDT)
498	1.92987e+06	PRJNA1107381	SAMN45635636	2022	Mozambique	Maputo	Rapid diagnostic test (RDT)
499	1.92987e+06	PRJNA1107381	SAMN45635637	2022-01-26	Mozambique	Maputo	Rapid diagnostic test (RDT)
500	1.92993e+06	PRJNA1107381	SAMN45635638	2022-03-25	Mozambique	Maputo	Rapid diagnostic test (RDT)
501	1.93004e+06	PRJNA1107381	SAMN45635639	2022-11-02	Mozambique	Maputo	Rapid diagnostic test (RDT)
502	1941315	PRJNA1107381	SAMN45635640	2022-04-25	Mozambique	Maputo	Rapid diagnostic test (RDT)
503	1.93004e+06	PRJNA1107381	SAMN45635641	2022	Mozambique	Maputo	Rapid diagnostic test (RDT)
504	1.92993e+06	PRJNA1107381	SAMN45635642	2022	Mozambique	Maputo	Rapid diagnostic test (RDT)
505	1.93004e+06	PRJNA1107381	SAMN45635643	2022-10-24	Mozambique	Maputo	Rapid diagnostic test (RDT)
506	1.97454e+06	PRJNA1107381	SAMN45635644	2022-09-16	Mozambique	Maputo	Rapid diagnostic test (RDT)
507	2.03969e+06	PRJNA1107381	SAMN45635645	2022	Mozambique	Maputo	Rapid diagnostic test (RDT)
508	2.08427e+06	PRJNA1107381	SAMN45635646	2022	Mozambique	Maputo	Rapid diagnostic test (RDT)
509	2.08427e+06	PRJNA1107381	SAMN45635647	2022	Mozambique	Maputo	Rapid diagnostic test (RDT)
510	2.08435e+06	PRJNA1107381	SAMN45635648	2022	Mozambique	Maputo	Rapid diagnostic test (RDT)
511	2.08429e+06	PRJNA1107381	SAMN45635649	2022	Mozambique	Maputo	Rapid diagnostic test (RDT)
512	2.08426e+06	PRJNA1107381	SAMN45635650	2022	Mozambique	Maputo	Rapid diagnostic test (RDT)
513	2.08429e+06	PRJNA1107381	SAMN45635651	2022	Mozambique	Maputo	Rapid diagnostic test (RDT)
514	2.08436e+06	PRJNA1107381	SAMN45635652	2022	Mozambique	Maputo	Rapid diagnostic test (RDT)
515	2.08429e+06	PRJNA1107381	SAMN45635653	2022	Mozambique	Maputo	Rapid diagnostic test (RDT)
516	1.85239e+06	PRJNA1107381	SAMN45635654	2022-07-09	Mozambique	Maputo	Rapid diagnostic test (RDT)
517	2.08429e+06	PRJNA1107381	SAMN45635655	2022	Mozambique	Maputo	Rapid diagnostic test (RDT)
518	2.08432e+06	PRJNA1107381	SAMN45635656	2022	Mozambique	Maputo	Rapid diagnostic test (RDT)
519	2.08433e+06	PRJNA1107381	SAMN45635658	2022	Mozambique	Maputo	Rapid diagnostic test (RDT)
520	2.08433e+06	PRJNA1107381	SAMN45635659	2022	Mozambique	Maputo	Rapid diagnostic test (RDT)
521	2.08433e+06	PRJNA1107381	SAMN45635660	2022	Mozambique	Maputo	Rapid diagnostic test (RDT)
522	1.97452e+06	PRJNA1107381	SAMN45635661	2022-03-02	Mozambique	Maputo	Rapid diagnostic test (RDT)
523	2.08433e+06	PRJNA1107381	SAMN45635662	2022	Mozambique	Maputo	Rapid diagnostic test (RDT)
524	2.08452e+06	PRJNA1107381	SAMN45635663	2022	Mozambique	Maputo	Rapid diagnostic test (RDT)
525	2.08433e+06	PRJNA1107381	SAMN45635664	2022	Mozambique	Maputo	Rapid diagnostic test (RDT)
526	2.08433e+06	PRJNA1107381	SAMN45635665	2022	Mozambique	Maputo	Rapid diagnostic test (RDT)
527	2.08452e+06	PRJNA1107381	SAMN45635666	2022	Mozambique	Maputo	Rapid diagnostic test (RDT)
528	2.08434e+06	PRJNA1107381	SAMN45635667	2022	Mozambique	Maputo	Rapid diagnostic test (RDT)
529	2084338	PRJNA1107381	SAMN45635668	2022	Mozambique	Maputo	Rapid diagnostic test (RDT)
530	1.97454e+06	PRJNA1107381	SAMN45635670	2022-07-27	Mozambique	Maputo	Rapid diagnostic test (RDT)
531	2.08434e+06	PRJNA1107381	SAMN45635671	2022	Mozambique	Maputo	Rapid diagnostic test (RDT)
532	2.08435e+06	PRJNA1107381	SAMN45635672	2022	Mozambique	Maputo	Rapid diagnostic test (RDT)
533	2.08434e+06	PRJNA1107381	SAMN45635673	2022	Mozambique	Maputo	Rapid diagnostic test (RDT)
534	2.08435e+06	PRJNA1107381	SAMN45635674	2022	Mozambique	Maputo	Rapid diagnostic test (RDT)
535	2.08435e+06	PRJNA1107381	SAMN45635675	2022	Mozambique	Maputo	Rapid diagnostic test (RDT)
536	2.08435e+06	PRJNA1107381	SAMN45635676	2022	Mozambique	Maputo	Rapid diagnostic test (RDT)
537	2.08436e+06	PRJNA1107381	SAMN45635677	2022	Mozambique	Maputo	Rapid diagnostic test (RDT)
538	1.97424e+06	PRJNA1107381	SAMN45635678	2022	Mozambique	Maputo	Rapid diagnostic test (RDT)
539	2084354	PRJNA1107381	SAMN45635679	2022	Mozambique	Maputo	Rapid diagnostic test (RDT)
540	2.08435e+06	PRJNA1107381	SAMN45635680	2022	Mozambique	Maputo	Rapid diagnostic test (RDT)
541	2.08442e+06	PRJNA1107381	SAMN45635681	2022-09-22	Mozambique	Maputo	Rapid diagnostic test (RDT)
542	2.08436e+06	PRJNA1107381	SAMN45635682	2022	Mozambique	Maputo	Rapid diagnostic test (RDT)
543	2.08442e+06	PRJNA1107381	SAMN45635683	2022-09-05	Mozambique	Maputo	Rapid diagnostic test (RDT)
544	2084424	PRJNA1107381	SAMN45635684	2022-09-26	Mozambique	Maputo	Rapid diagnostic test (RDT)
545	2.08443e+06	PRJNA1107381	SAMN45635685	2022	Mozambique	Maputo	Rapid diagnostic test (RDT)
546	1.97434e+06	PRJNA1107381	SAMN45635686	2022	Mozambique	Maputo	Rapid diagnostic test (RDT)
547	2.08443e+06	PRJNA1107381	SAMN45635687	2022-10-15	Mozambique	Maputo	Rapid diagnostic test (RDT)
548	2.08434e+06	PRJNA1107381	SAMN45635688	2022	Mozambique	Maputo	Rapid diagnostic test (RDT)
549	2.08445e+06	PRJNA1107381	SAMN45635689	2022	Mozambique	Maputo	Rapid diagnostic test (RDT)
550	2.08453e+06	PRJNA1107381	SAMN45635690	2022	Mozambique	Maputo	Rapid diagnostic test (RDT)
551	2.08459e+06	PRJNA1107381	SAMN45635691	2022	Mozambique	Maputo	Rapid diagnostic test (RDT)
552	2.08459e+06	PRJNA1107381	SAMN45635692	2022-07-07	Mozambique	Maputo	Rapid diagnostic test (RDT)
553	2.08445e+06	PRJNA1107381	SAMN45635693	2022	Mozambique	Maputo	Rapid diagnostic test (RDT)
554	2.0846e+06	PRJNA1107381	SAMN45635694	2022	Mozambique	Maputo	Rapid diagnostic test (RDT)
555	2.0846e+06	PRJNA1107381	SAMN45635695	2022	Mozambique	Maputo	Rapid diagnostic test (RDT)
556	1.97453e+06	PRJNA1107381	SAMN45635696	2022	Mozambique	Maputo	Rapid diagnostic test (RDT)
557	2.0846e+06	PRJNA1107381	SAMN45635697	2022-10-13	Mozambique	Maputo	Rapid diagnostic test (RDT)
558	2.08453e+06	PRJNA1107381	SAMN45635698	2022	Mozambique	Maputo	Rapid diagnostic test (RDT)
559	2.08452e+06	PRJNA1107381	SAMN45635699	2022	Mozambique	Maputo	Rapid diagnostic test (RDT)
560	2.08453e+06	PRJNA1107381	SAMN45635700	2022	Mozambique	Maputo	Rapid diagnostic test (RDT)
561	1.92249e+06	PRJNA1107381	SAMN45635701	2022-02-07	Mozambique	Maputo	Rapid diagnostic test (RDT)
562	1.97407e+06	PRJNA1107381	SAMN45635702	2022	Mozambique	Maputo	Rapid diagnostic test (RDT)
563	1.97425e+06	PRJNA1107381	SAMN45635703	2022	Mozambique	Maputo	Rapid diagnostic test (RDT)
564	1.92241e+06	PRJNA1107381	SAMN45635704	2022	Mozambique	Maputo	Rapid diagnostic test (RDT)
565	1.92246e+06	PRJNA1107381	SAMN45635705	2022	Mozambique	Maputo	Rapid diagnostic test (RDT)
566	1.97408e+06	PRJNA1107381	SAMN45635706	2022-04-25	Mozambique	Maputo	Rapid diagnostic test (RDT)
567	1.9225e+06	PRJNA1107381	SAMN45635707	2022-01-31	Mozambique	Maputo	Rapid diagnostic test (RDT)
568	1.92247e+06	PRJNA1107381	SAMN45635708	2022-01-10	Mozambique	Maputo	Rapid diagnostic test (RDT)
569	1.92251e+06	PRJNA1107381	SAMN45635710	2022	Mozambique	Maputo	Rapid diagnostic test (RDT)
570	1.9225e+06	PRJNA1107381	SAMN45635711	2022-02-04	Mozambique	Maputo	Rapid diagnostic test (RDT)
571	1.92251e+06	PRJNA1107381	SAMN45635712	2022-01-28	Mozambique	Maputo	Rapid diagnostic test (RDT)
572	1.92251e+06	PRJNA1107381	SAMN45635713	2022-01-21	Mozambique	Maputo	Rapid diagnostic test (RDT)
573	1.92252e+06	PRJNA1107381	SAMN45635714	2022	Mozambique	Maputo	Rapid diagnostic test (RDT)
574	1.92254e+06	PRJNA1107381	SAMN45635715	2022	Mozambique	Maputo	Rapid diagnostic test (RDT)
575	1922534	PRJNA1107381	SAMN45635716	2022-01-12	Mozambique	Maputo	Rapid diagnostic test (RDT)
576	1.97413e+06	PRJNA1107381	SAMN45635717	2022	Mozambique	Maputo	Rapid diagnostic test (RDT)
577	1.97423e+06	PRJNA1107381	SAMN45635718	2022-03-04	Mozambique	Maputo	Rapid diagnostic test (RDT)
578	1.92261e+06	PRJNA1107381	SAMN45635719	2022-01-31	Mozambique	Maputo	Rapid diagnostic test (RDT)
579	1.92265e+06	PRJNA1107381	SAMN45635720	2022-01-18	Mozambique	Maputo	Rapid diagnostic test (RDT)
580	1.92268e+06	PRJNA1107381	SAMN45635722	2022	Mozambique	Maputo	Rapid diagnostic test (RDT)
581	1.92267e+06	PRJNA1107381	SAMN45635723	2022-02-02	Mozambique	Maputo	Rapid diagnostic test (RDT)
582	1.92272e+06	PRJNA1107381	SAMN45635724	2022-03-01	Mozambique	Maputo	Rapid diagnostic test (RDT)
583	1.92277e+06	PRJNA1107381	SAMN45635725	2022-03-23	Mozambique	Maputo	Rapid diagnostic test (RDT)
584	1.92873e+06	PRJNA1107381	SAMN45635726	2022	Mozambique	Maputo	Rapid diagnostic test (RDT)
585	1.92278e+06	PRJNA1107381	SAMN45635727	2022-04-27	Mozambique	Maputo	Rapid diagnostic test (RDT)
586	1.92865e+06	PRJNA1107381	SAMN45635728	2022	Mozambique	Maputo	Rapid diagnostic test (RDT)
587	1.97454e+06	PRJNA1107381	SAMN45635729	2022	Mozambique	Maputo	Rapid diagnostic test (RDT)
588	1.92865e+06	PRJNA1107381	SAMN45635730	2022	Mozambique	Maputo	Rapid diagnostic test (RDT)
589	1.92865e+06	PRJNA1107381	SAMN45635731	2022	Mozambique	Maputo	Rapid diagnostic test (RDT)
590	1.92865e+06	PRJNA1107381	SAMN45635732	2022	Mozambique	Maputo	Rapid diagnostic test (RDT)
591	1.92868e+06	PRJNA1107381	SAMN45635733	2022-10-20	Mozambique	Maputo	Rapid diagnostic test (RDT)
592	1.92869e+06	PRJNA1107381	SAMN45635734	2022-10-03	Mozambique	Maputo	Rapid diagnostic test (RDT)
593	1928699	PRJNA1107381	SAMN45635735	2022	Mozambique	Maputo	Rapid diagnostic test (RDT)
594	1.92869e+06	PRJNA1107381	SAMN45635736	2022	Mozambique	Maputo	Rapid diagnostic test (RDT)
595	1928727	PRJNA1107381	SAMN45635737	2022	Mozambique	Maputo	Rapid diagnostic test (RDT)
596	1.97455e+06	PRJNA1107381	SAMN45635739	2022	Mozambique	Maputo	Rapid diagnostic test (RDT)
597	1.92983e+06	PRJNA1107381	SAMN45635740	2022-01-18	Mozambique	Maputo	Rapid diagnostic test (RDT)
598	1.92978e+06	PRJNA1107381	SAMN45635741	2022	Mozambique	Maputo	Rapid diagnostic test (RDT)
599	1.92986e+06	PRJNA1107381	SAMN45635742	2022-01-24	Mozambique	Maputo	Rapid diagnostic test (RDT)
600	1.92985e+06	PRJNA1107381	SAMN45635743	2022-01-15	Mozambique	Maputo	Rapid diagnostic test (RDT)
601	1.92988e+06	PRJNA1107381	SAMN45635744	2022	Mozambique	Maputo	Rapid diagnostic test (RDT)
602	1.92255e+06	PRJNA1107381	SAMN45635745	2022-04-13	Mozambique	Maputo	Rapid diagnostic test (RDT)
603	1.92254e+06	PRJNA1107381	SAMN45635746	2022	Mozambique	Maputo	Rapid diagnostic test (RDT)
604	1.9741e+06	PRJNA1107381	SAMN45635747	2022	Mozambique	Maputo	Rapid diagnostic test (RDT)
605	1.92254e+06	PRJNA1107381	SAMN45635748	2022-08-09	Mozambique	Maputo	Rapid diagnostic test (RDT)
606	1.92254e+06	PRJNA1107381	SAMN45635749	2022-01-23	Mozambique	Maputo	Rapid diagnostic test (RDT)
607	1.92873e+06	PRJNA1107381	SAMN45635751	2022	Mozambique	Maputo	Rapid diagnostic test (RDT)
608	1.92263e+06	PRJNA1107381	SAMN45635752	2022-01-03	Mozambique	Maputo	Rapid diagnostic test (RDT)
609	1922617	PRJNA1107381	SAMN45635753	2022	Mozambique	Maputo	Rapid diagnostic test (RDT)
610	1929803	PRJNA1107381	SAMN45635754	2022-06-06	Mozambique	Maputo	Rapid diagnostic test (RDT)
611	1.92864e+06	PRJNA1107381	SAMN45635755	2022	Mozambique	Maputo	Rapid diagnostic test (RDT)
612	1.92868e+06	PRJNA1107381	SAMN45635756	2022-07-19	Mozambique	Maputo	Rapid diagnostic test (RDT)
613	1.92873e+06	PRJNA1107381	SAMN45635757	2022	Mozambique	Maputo	Rapid diagnostic test (RDT)
614	1.97408e+06	PRJNA1107381	SAMN45635758	2022-04-25	Mozambique	Maputo	Rapid diagnostic test (RDT)
615	1.92261e+06	PRJNA1107381	SAMN45635759	2022	Mozambique	Maputo	Rapid diagnostic test (RDT)
616	1.92262e+06	PRJNA1107381	SAMN45635760	2022-02-02	Mozambique	Maputo	Rapid diagnostic test (RDT)
617	1.92878e+06	PRJNA1107381	SAMN45635761	2022	Mozambique	Maputo	Rapid diagnostic test (RDT)
618	1.92873e+06	PRJNA1107381	SAMN45635762	2022	Mozambique	Maputo	Rapid diagnostic test (RDT)
619	1.92263e+06	PRJNA1107381	SAMN45635763	2022	Mozambique	Maputo	Rapid diagnostic test (RDT)
620	1.92278e+06	PRJNA1107381	SAMN45635764	2022-04-30	Mozambique	Maputo	Rapid diagnostic test (RDT)
621	1.94145e+06	PRJNA1107381	SAMN45635765	2022-03-28	Mozambique	Maputo	Rapid diagnostic test (RDT)
622	1.92871e+06	PRJNA1107381	SAMN45635766	2022	Mozambique	Maputo	Rapid diagnostic test (RDT)
623	1.92875e+06	PRJNA1107381	SAMN45635767	2022	Mozambique	Maputo	Rapid diagnostic test (RDT)
624	1.92983e+06	PRJNA1107381	SAMN45635768	2022-01-24	Mozambique	Maputo	Rapid diagnostic test (RDT)
625	1.92258e+06	PRJNA1107381	SAMN45635769	2022	Mozambique	Maputo	Rapid diagnostic test (RDT)
626	1.9227e+06	PRJNA1107381	SAMN45635770	2022	Mozambique	Maputo	Rapid diagnostic test (RDT)
627	1.92861e+06	PRJNA1107381	SAMN45635771	2022-02-07	Mozambique	Maputo	Rapid diagnostic test (RDT)
628	1.92986e+06	PRJNA1107381	SAMN45635772	2022	Mozambique	Maputo	Rapid diagnostic test (RDT)
629	1.92987e+06	PRJNA1107381	SAMN45635773	2022	Mozambique	Maputo	Rapid diagnostic test (RDT)
630	1.92988e+06	PRJNA1107381	SAMN45635774	2022-01-18	Mozambique	Maputo	Rapid diagnostic test (RDT)
631	1.92853e+06	PRJNA1107381	SAMN45635775	2022	Mozambique	Maputo	Rapid diagnostic test (RDT)
632	1.97408e+06	PRJNA1107381	SAMN45635776	2022	Mozambique	Maputo	Rapid diagnostic test (RDT)
633	1929960	PRJNA1107381	SAMN45635777	2022-10-26	Mozambique	Maputo	Rapid diagnostic test (RDT)
634	1.92996e+06	PRJNA1107381	SAMN45635778	2022	Mozambique	Maputo	Rapid diagnostic test (RDT)
635	1.92992e+06	PRJNA1107381	SAMN45635779	2022	Mozambique	Maputo	Rapid diagnostic test (RDT)
636	1.93004e+06	PRJNA1107381	SAMN45635780	2022-10-03	Mozambique	Maputo	Rapid diagnostic test (RDT)
637	1.93004e+06	PRJNA1107381	SAMN45635781	2022-09-30	Mozambique	Maputo	Rapid diagnostic test (RDT)
638	1.93004e+06	PRJNA1107381	SAMN45635782	2022-10-06	Mozambique	Maputo	Rapid diagnostic test (RDT)
639	1.93004e+06	PRJNA1107381	SAMN45635783	2022	Mozambique	Maputo	Rapid diagnostic test (RDT)
640	1.94152e+06	PRJNA1107381	SAMN45635784	2022	Mozambique	Maputo	Rapid diagnostic test (RDT)
641	1.94135e+06	PRJNA1107381	SAMN45635785	2022	Mozambique	Maputo	Rapid diagnostic test (RDT)
642	1974171	PRJNA1107381	SAMN45635786	2022-02-26	Mozambique	Maputo	Rapid diagnostic test (RDT)
643	1.94142e+06	PRJNA1107381	SAMN45635787	2022-09-01	Mozambique	Maputo	Rapid diagnostic test (RDT)
644	1.94136e+06	PRJNA1107381	SAMN45635788	2022	Mozambique	Maputo	Rapid diagnostic test (RDT)
645	1.94143e+06	PRJNA1107381	SAMN45635789	2022	Mozambique	Maputo	Rapid diagnostic test (RDT)
646	1.94143e+06	PRJNA1107381	SAMN45635790	2022-01-25	Mozambique	Maputo	Rapid diagnostic test (RDT)
647	1.94143e+06	PRJNA1107381	SAMN45635791	2022-01-25	Mozambique	Maputo	Rapid diagnostic test (RDT)
648	1.94146e+06	PRJNA1107381	SAMN45635792	2022	Mozambique	Maputo	Rapid diagnostic test (RDT)
649	1.94147e+06	PRJNA1107381	SAMN45635793	2022-06-26	Mozambique	Maputo	Rapid diagnostic test (RDT)
650	1.94147e+06	PRJNA1107381	SAMN45635794	2022	Mozambique	Maputo	Rapid diagnostic test (RDT)
651	1.94149e+06	PRJNA1107381	SAMN45635795	2022	Mozambique	Maputo	Rapid diagnostic test (RDT)
652	1941498	PRJNA1107381	SAMN45635796	2022-02-08	Mozambique	Maputo	Rapid diagnostic test (RDT)
653	1.94148e+06	PRJNA1107381	SAMN45635797	2022-09-09	Mozambique	Maputo	Rapid diagnostic test (RDT)
654	1.94149e+06	PRJNA1107381	SAMN45635798	2022-03-16	Mozambique	Maputo	Rapid diagnostic test (RDT)
655	1.9415e+06	PRJNA1107381	SAMN45635799	2022	Mozambique	Maputo	Rapid diagnostic test (RDT)
656	1.94152e+06	PRJNA1107381	SAMN45635800	2022-07-04	Mozambique	Maputo	Rapid diagnostic test (RDT)
657	1.94152e+06	PRJNA1107381	SAMN45635801	2022-03-09	Mozambique	Maputo	Rapid diagnostic test (RDT)
658	1.94153e+06	PRJNA1107381	SAMN45635803	2022-07-25	Mozambique	Maputo	Rapid diagnostic test (RDT)
659	1.94153e+06	PRJNA1107381	SAMN45635804	2022-06-27	Mozambique	Maputo	Rapid diagnostic test (RDT)
660	1.94153e+06	PRJNA1107381	SAMN45635805	2022-07-07	Mozambique	Maputo	Rapid diagnostic test (RDT)
661	1.94153e+06	PRJNA1107381	SAMN45635806	2022	Mozambique	Maputo	Rapid diagnostic test (RDT)
662	1.94153e+06	PRJNA1107381	SAMN45635807	2022-02-16	Mozambique	Maputo	Rapid diagnostic test (RDT)
663	1941542	PRJNA1107381	SAMN45635808	2022	Mozambique	Maputo	Rapid diagnostic test (RDT)
664	1.94156e+06	PRJNA1107381	SAMN45635809	2022-03-06	Mozambique	Maputo	Rapid diagnostic test (RDT)
665	1.94157e+06	PRJNA1107381	SAMN45635810	2022-02-22	Mozambique	Maputo	Rapid diagnostic test (RDT)
666	1.94157e+06	PRJNA1107381	SAMN45635811	2022	Mozambique	Maputo	Rapid diagnostic test (RDT)
667	1.97453e+06	PRJNA1107381	SAMN45635812	2022-06-09	Mozambique	Maputo	Rapid diagnostic test (RDT)
668	1.97455e+06	PRJNA1107381	SAMN45635813	2022-09-27	Mozambique	Maputo	Rapid diagnostic test (RDT)
669	1941568	PRJNA1107381	SAMN45635814	2022	Mozambique	Maputo	Rapid diagnostic test (RDT)
670	1941571	PRJNA1107381	SAMN45635815	2022-01-17	Mozambique	Maputo	Rapid diagnostic test (RDT)
671	1.94159e+06	PRJNA1107381	SAMN45635816	2022	Mozambique	Maputo	Rapid diagnostic test (RDT)
672	1.94159e+06	PRJNA1107381	SAMN45635817	2022	Mozambique	Maputo	Rapid diagnostic test (RDT)
673	1.94159e+06	PRJNA1107381	SAMN45635818	2022-02-09	Mozambique	Maputo	Rapid diagnostic test (RDT)
674	1.94159e+06	PRJNA1107381	SAMN45635819	2022-03-28	Mozambique	Maputo	Rapid diagnostic test (RDT)
675	1.9416e+06	PRJNA1107381	SAMN45635821	2022-03-30	Mozambique	Maputo	Rapid diagnostic test (RDT)
676	1.9416e+06	PRJNA1107381	SAMN45635822	2022-02-17	Mozambique	Maputo	Rapid diagnostic test (RDT)
677	1.94172e+06	PRJNA1107381	SAMN45635823	2022	Mozambique	Maputo	Rapid diagnostic test (RDT)
678	1.92262e+06	PRJNA1107381	SAMN45635824	2022	Mozambique	Maputo	Rapid diagnostic test (RDT)
679	1.94171e+06	PRJNA1107381	SAMN45635825	2022-03-04	Mozambique	Maputo	Rapid diagnostic test (RDT)
680	1.94173e+06	PRJNA1107381	SAMN45635826	2022-04-05	Mozambique	Maputo	Rapid diagnostic test (RDT)
681	1.9417e+06	PRJNA1107381	SAMN45635827	2022	Mozambique	Maputo	Rapid diagnostic test (RDT)
682	1.94173e+06	PRJNA1107381	SAMN45635828	2022	Mozambique	Maputo	Rapid diagnostic test (RDT)
683	1.94176e+06	PRJNA1107381	SAMN45635829	2022	Mozambique	Maputo	Rapid diagnostic test (RDT)
684	1.94178e+06	PRJNA1107381	SAMN45635830	2022	Mozambique	Maputo	Rapid diagnostic test (RDT)
685	1.9418e+06	PRJNA1107381	SAMN45635831	2022	Mozambique	Maputo	Rapid diagnostic test (RDT)
686	1.97408e+06	PRJNA1107381	SAMN45635832	2022	Mozambique	Maputo	Rapid diagnostic test (RDT)
687	1.94181e+06	PRJNA1107381	SAMN45635833	2022-02-25	Mozambique	Maputo	Rapid diagnostic test (RDT)
688	1.94179e+06	PRJNA1107381	SAMN45635835	2022	Mozambique	Maputo	Rapid diagnostic test (RDT)
689	1974014	PRJNA1107381	SAMN45635836	2022	Mozambique	Maputo	Rapid diagnostic test (RDT)
690	1.974e+06	PRJNA1107381	SAMN45635837	2022	Mozambique	Maputo	Rapid diagnostic test (RDT)
691	1.97404e+06	PRJNA1107381	SAMN45635838	2022	Mozambique	Maputo	Rapid diagnostic test (RDT)
692	1.97392e+06	PRJNA1107381	SAMN45635839	2022	Mozambique	Maputo	Rapid diagnostic test (RDT)
693	1.97401e+06	PRJNA1107381	SAMN45635840	2022	Mozambique	Maputo	Rapid diagnostic test (RDT)
694	1.97405e+06	PRJNA1107381	SAMN45635841	2022	Mozambique	Maputo	Rapid diagnostic test (RDT)
695	1.97425e+06	PRJNA1107381	SAMN45635842	2022	Mozambique	Maputo	Rapid diagnostic test (RDT)
696	1.97407e+06	PRJNA1107381	SAMN45635843	2022	Mozambique	Maputo	Rapid diagnostic test (RDT)
697	1.97403e+06	PRJNA1107381	SAMN45635844	2022	Mozambique	Maputo	Rapid diagnostic test (RDT)
698	1.97453e+06	PRJNA1107381	SAMN45635845	2022	Mozambique	Maputo	Rapid diagnostic test (RDT)
699	1.97455e+06	PRJNA1107381	SAMN45635846	2022-09-27	Mozambique	Maputo	Rapid diagnostic test (RDT)
700	1.97455e+06	PRJNA1107381	SAMN45635847	2022-09-27	Mozambique	Maputo	Rapid diagnostic test (RDT)
701	1974548	PRJNA1107381	SAMN45635848	2022-09-28	Mozambique	Maputo	Rapid diagnostic test (RDT)
702	1.97459e+06	PRJNA1107381	SAMN45635849	2022-02-08	Mozambique	Maputo	Rapid diagnostic test (RDT)
703	1974580	PRJNA1107381	SAMN45635850	2022	Mozambique	Maputo	Rapid diagnostic test (RDT)
704	1.97453e+06	PRJNA1107381	SAMN45635851	2022-06-27	Mozambique	Maputo	Rapid diagnostic test (RDT)
705	1.98408e+06	PRJNA1107381	SAMN45635852	2022-10-09	Mozambique	Maputo	Rapid diagnostic test (RDT)
706	1.97458e+06	PRJNA1107381	SAMN45635853	2022-06-23	Mozambique	Maputo	Rapid diagnostic test (RDT)
707	1.98412e+06	PRJNA1107381	SAMN45635854	2022	Mozambique	Maputo	Rapid diagnostic test (RDT)
708	1.98403e+06	PRJNA1107381	SAMN45635855	2022	Mozambique	Maputo	Rapid diagnostic test (RDT)
709	1.98419e+06	PRJNA1107381	SAMN45635856	2022	Mozambique	Maputo	Rapid diagnostic test (RDT)
710	1.98419e+06	PRJNA1107381	SAMN45635857	2022	Mozambique	Maputo	Rapid diagnostic test (RDT)
711	1.98432e+06	PRJNA1107381	SAMN45635858	2022	Mozambique	Maputo	Rapid diagnostic test (RDT)
712	1.98429e+06	PRJNA1107381	SAMN45635859	2022-04-21	Mozambique	Maputo	Rapid diagnostic test (RDT)
713	1.98432e+06	PRJNA1107381	SAMN45635860	2022	Mozambique	Maputo	Rapid diagnostic test (RDT)
714	1.98434e+06	PRJNA1107381	SAMN45635861	2022	Mozambique	Maputo	Rapid diagnostic test (RDT)
715	1.97453e+06	PRJNA1107381	SAMN45635862	2022-03-15	Mozambique	Maputo	Rapid diagnostic test (RDT)
716	1.98434e+06	PRJNA1107381	SAMN45635863	2022	Mozambique	Maputo	Rapid diagnostic test (RDT)
717	1.98439e+06	PRJNA1107381	SAMN45635865	2022-05-31	Mozambique	Maputo	Rapid diagnostic test (RDT)
718	2.03879e+06	PRJNA1107381	SAMN45635866	2022	Mozambique	Maputo	Rapid diagnostic test (RDT)
719	1990094	PRJNA1107381	SAMN45635867	2022	Mozambique	Maputo	Rapid diagnostic test (RDT)
720	1.99012e+06	PRJNA1107381	SAMN45635868	2022-02-09	Mozambique	Maputo	Rapid diagnostic test (RDT)
721	2.03879e+06	PRJNA1107381	SAMN45635869	2022	Mozambique	Maputo	Rapid diagnostic test (RDT)
722	1.99012e+06	PRJNA1107381	SAMN45635870	2022-02-09	Mozambique	Maputo	Rapid diagnostic test (RDT)
723	1974254	PRJNA1107381	SAMN45635871	2022-04-25	Mozambique	Maputo	Rapid diagnostic test (RDT)
724	2038955	PRJNA1107381	SAMN45635872	2022	Mozambique	Maputo	Rapid diagnostic test (RDT)
725	2.03896e+06	PRJNA1107381	SAMN45635873	2022	Mozambique	Maputo	Rapid diagnostic test (RDT)
726	2.03913e+06	PRJNA1107381	SAMN45635874	2022-10-11	Mozambique	Maputo	Rapid diagnostic test (RDT)
727	2.03897e+06	PRJNA1107381	SAMN45635875	2022	Mozambique	Maputo	Rapid diagnostic test (RDT)
728	2.03913e+06	PRJNA1107381	SAMN45635876	2022	Mozambique	Maputo	Rapid diagnostic test (RDT)
729	2.03917e+06	PRJNA1107381	SAMN45635877	2022	Mozambique	Maputo	Rapid diagnostic test (RDT)
730	2.03912e+06	PRJNA1107381	SAMN45635878	2022	Mozambique	Maputo	Rapid diagnostic test (RDT)
731	2039172	PRJNA1107381	SAMN45635879	2022	Mozambique	Maputo	Rapid diagnostic test (RDT)
732	2.03956e+06	PRJNA1107381	SAMN45635880	2022	Mozambique	Maputo	Rapid diagnostic test (RDT)
733	1974085	PRJNA1107381	SAMN45635881	2022-04-14	Mozambique	Maputo	Rapid diagnostic test (RDT)
734	2.03918e+06	PRJNA1107381	SAMN45635882	2022-10-23	Mozambique	Maputo	Rapid diagnostic test (RDT)
735	2.03917e+06	PRJNA1107381	SAMN45635883	2022-10-24	Mozambique	Maputo	Rapid diagnostic test (RDT)
736	2.03918e+06	PRJNA1107381	SAMN45635884	2022-10-24	Mozambique	Maputo	Rapid diagnostic test (RDT)
737	2.03918e+06	PRJNA1107381	SAMN45635885	2022-10-21	Mozambique	Maputo	Rapid diagnostic test (RDT)
738	2.03918e+06	PRJNA1107381	SAMN45635886	2022	Mozambique	Maputo	Rapid diagnostic test (RDT)
739	2039185	PRJNA1107381	SAMN45635887	2022-10-21	Mozambique	Maputo	Rapid diagnostic test (RDT)
740	2.03919e+06	PRJNA1107381	SAMN45635888	2022-10-18	Mozambique	Maputo	Rapid diagnostic test (RDT)
741	2.03918e+06	PRJNA1107381	SAMN45635889	2022-10-21	Mozambique	Maputo	Rapid diagnostic test (RDT)
742	2.03919e+06	PRJNA1107381	SAMN45635890	2022	Mozambique	Maputo	Rapid diagnostic test (RDT)
743	1.97425e+06	PRJNA1107381	SAMN45635891	2022	Mozambique	Maputo	Rapid diagnostic test (RDT)
744	2.08429e+06	PRJNA1107381	SAMN45635892	2022	Mozambique	Maputo	Rapid diagnostic test (RDT)
745	2.03921e+06	PRJNA1107381	SAMN45635893	2022-10-01	Mozambique	Maputo	Rapid diagnostic test (RDT)
746	2.0395e+06	PRJNA1107381	SAMN45635894	2022-07-06	Mozambique	Maputo	Rapid diagnostic test (RDT)
747	2.0395e+06	PRJNA1107381	SAMN45635895	2022	Mozambique	Maputo	Rapid diagnostic test (RDT)
748	2.03954e+06	PRJNA1107381	SAMN45635896	2022-10-27	Mozambique	Maputo	Rapid diagnostic test (RDT)
749	2.03954e+06	PRJNA1107381	SAMN45635898	2022	Mozambique	Maputo	Rapid diagnostic test (RDT)
750	2.03955e+06	PRJNA1107381	SAMN45635899	2022	Mozambique	Maputo	Rapid diagnostic test (RDT)
751	1.97409e+06	PRJNA1107381	SAMN45635900	2022	Mozambique	Maputo	Rapid diagnostic test (RDT)
752	2039549	PRJNA1107381	SAMN45635901	2022	Mozambique	Maputo	Rapid diagnostic test (RDT)
753	2039552	PRJNA1107381	SAMN45635902	2022-05-20	Mozambique	Maputo	Rapid diagnostic test (RDT)
754	2.03955e+06	PRJNA1107381	SAMN45635903	2022	Mozambique	Maputo	Rapid diagnostic test (RDT)
755	2.03955e+06	PRJNA1107381	SAMN45635904	2022	Mozambique	Maputo	Rapid diagnostic test (RDT)
756	2.03968e+06	PRJNA1107381	SAMN45635905	2022-09-05	Mozambique	Maputo	Rapid diagnostic test (RDT)
757	2.03956e+06	PRJNA1107381	SAMN45635906	2022	Mozambique	Maputo	Rapid diagnostic test (RDT)
758	2.03968e+06	PRJNA1107381	SAMN45635907	2022	Mozambique	Maputo	Rapid diagnostic test (RDT)
759	2.03917e+06	PRJNA1107381	SAMN45635911	2022	Mozambique	Maputo	Rapid diagnostic test (RDT)
760	2.03919e+06	PRJNA1107381	SAMN45635912	2022	Mozambique	Maputo	Rapid diagnostic test (RDT)
761	1.97409e+06	PRJNA1107381	SAMN45635916	2022	Mozambique	Maputo	Rapid diagnostic test (RDT)
762	1.97401e+06	PRJNA1107381	SAMN45635917	2022	Mozambique	Maputo	Rapid diagnostic test (RDT)
763	1.94151e+06	PRJNA1107381	SAMN45635918	2022-03-25	Mozambique	Maputo	Rapid diagnostic test (RDT)
764	1.97425e+06	PRJNA1107381	SAMN45635919	2022	Mozambique	Maputo	Rapid diagnostic test (RDT)
765	1.97403e+06	PRJNA1107381	SAMN45635920	2022	Mozambique	Maputo	Rapid diagnostic test (RDT)
766	1.97402e+06	PRJNA1107381	SAMN45635921	2022	Mozambique	Maputo	Rapid diagnostic test (RDT)
767	1.94149e+06	PRJNA1107381	SAMN45635922	2022	Mozambique	Maputo	Rapid diagnostic test (RDT)
768	1.97406e+06	PRJNA1107381	SAMN45635923	2022	Mozambique	Maputo	Rapid diagnostic test (RDT)
769	1.94159e+06	PRJNA1107381	SAMN45635924	2022	Mozambique	Maputo	Rapid diagnostic test (RDT)
770	1.9901e+06	PRJNA1107381	SAMN45635925	2022	Mozambique	Maputo	Rapid diagnostic test (RDT)
771	1.97453e+06	PRJNA1107381	SAMN45635926	2022	Mozambique	Maputo	Rapid diagnostic test (RDT)
772	2.03879e+06	PRJNA1107381	SAMN45635927	2022	Mozambique	Maputo	Rapid diagnostic test (RDT)
773	2.03954e+06	PRJNA1107381	SAMN45635928	2022	Mozambique	Maputo	Rapid diagnostic test (RDT)
774	2.0843e+06	PRJNA1107381	SAMN45635929	2022	Mozambique	Maputo	Rapid diagnostic test (RDT)
775	2.08433e+06	PRJNA1107381	SAMN45635930	2022	Mozambique	Maputo	Rapid diagnostic test (RDT)
776	1.92859e+06	PRJNA1107381	SAMN45635931	2022-01-22	Mozambique	Maputo	Rapid diagnostic test (RDT)
777	1.93939e+06	PRJNA1107381	SAMN41181495	2022-03-02	Mozambique	Maputo	dried blood spot
778	1.9394e+06	PRJNA1107381	SAMN41181497	2022-05-03	Mozambique	Maputo	dried blood spot
779	1.93967e+06	PRJNA1107381	SAMN41181508	2022-05-13	Mozambique	Maputo	dried blood spot
780	1.93933e+06	PRJNA1107381	SAMN41181491	2022-03-06	Mozambique	Maputo	dried blood spot
781	1.9393e+06	PRJNA1107381	SAMN41181490	2022-04-04	Mozambique	Maputo	dried blood spot
782	1.93942e+06	PRJNA1107381	SAMN41181498	2022-03-08	Mozambique	Maputo	dried blood spot
783	1.93944e+06	PRJNA1107381	SAMN41181501	2022-03-08	Mozambique	Maputo	dried blood spot
784	1.93964e+06	PRJNA1107381	SAMN41181507	2022-05-10	Mozambique	Maputo	dried blood spot
785	1.93964e+06	PRJNA1107381	SAMN41181506	2022-05-09	Mozambique	Maputo	dried blood spot
786	1.93958e+06	PRJNA1107381	SAMN41181502	2022-03-07	Mozambique	Maputo	dried blood spot
787	1.93963e+06	PRJNA1107381	SAMN41181505	2022-04-22	Mozambique	Maputo	dried blood spot
788	1940367	PRJNA1107381	SAMN41181510	2022-03-25	Mozambique	Maputo	dried blood spot
789	1.93967e+06	PRJNA1107381	SAMN41181509	2022-05-06	Mozambique	Maputo	dried blood spot
790	1.93943e+06	PRJNA1107381	SAMN41181499	2022-03-25	Mozambique	Maputo	dried blood spot
791	1.93962e+06	PRJNA1107381	SAMN41181503	2022-05-11	Mozambique	Maputo	dried blood spot
792	1.9393e+06	PRJNA1107381	SAMN41181489	2022-04-12	Mozambique	Maputo	dried blood spot
793	1.93939e+06	PRJNA1107381	SAMN41181496	2022-03-02	Mozambique	Maputo	dried blood spot
794	1.97851e+06	PRJNA1107381	SAMN41181512	2022-05-05	Mozambique	Maputo	dried blood spot
795	1.93967e+06	PRJNA1107381	SAMN41181522	2022-05-12	Mozambique	Maputo	dried blood spot
796	1.97914e+06	PRJNA1107381	SAMN41181516	2022-04-12	Mozambique	Maputo	dried blood spot
797	1.93934e+06	PRJNA1107381	SAMN41181494	2022-04-25	Mozambique	Maputo	dried blood spot
798	1.9786e+06	PRJNA1107381	SAMN41181513	2022-04-22	Mozambique	Maputo	dried blood spot
799	1.93399e+06	PRJNA1107381	SAMN41181987	2022-01-31	Mozambique	Zambezia	dried blood spot
800	1.93357e+06	PRJNA1107381	SAMN41181959	2022-02-04	Mozambique	Zambezia	dried blood spot
801	1.93706e+06	PRJNA1107381	SAMN41181784	2022-03-29	Mozambique	Sofala	dried blood spot
802	1.93604e+06	PRJNA1107381	SAMN41181272	2022-03-30	Mozambique	Inhambane	dried blood spot
803	1.93956e+06	PRJNA1107381	SAMN41181537	2022-05-05	Mozambique	Maputo	dried blood spot
804	1.93604e+06	PRJNA1107381	SAMN41181271	2022-05-30	Mozambique	Inhambane	dried blood spot
805	1.93694e+06	PRJNA1107381	SAMN41181782	2022-03-18	Mozambique	Sofala	dried blood spot
806	1.93707e+06	PRJNA1107381	SAMN41181785	2022-05-30	Mozambique	Sofala	dried blood spot
807	1.93631e+06	PRJNA1107381	SAMN41181775	2022-03-30	Mozambique	Sofala	dried blood spot
808	1.93963e+06	PRJNA1107381	SAMN41181542	2022-04-19	Mozambique	Maputo	dried blood spot
809	1.93865e+06	PRJNA1107381	SAMN41181276	2022-05-23	Mozambique	Inhambane	dried blood spot
810	1.9386e+06	PRJNA1107381	SAMN41181274	2022-05-23	Mozambique	Inhambane	dried blood spot
811	1.93708e+06	PRJNA1107381	SAMN41181787	2022-05-18	Mozambique	Sofala	dried blood spot
812	1.93874e+06	PRJNA1107381	SAMN41181279	2022-03-28	Mozambique	Inhambane	dried blood spot
813	1938627	PRJNA1107381	SAMN41181275	2022-03-18	Mozambique	Inhambane	dried blood spot
814	1.93708e+06	PRJNA1107381	SAMN41181788	2022-05-18	Mozambique	Sofala	dried blood spot
815	1.93879e+06	PRJNA1107381	SAMN41181282	2022-03-24	Mozambique	Inhambane	dried blood spot
816	1938739	PRJNA1107381	SAMN41181280	2022-03-28	Mozambique	Inhambane	dried blood spot
817	1.93874e+06	PRJNA1107381	SAMN41181281	2022-03-28	Mozambique	Inhambane	dried blood spot
818	1.93881e+06	PRJNA1107381	SAMN41181284	2022-03-28	Mozambique	Inhambane	dried blood spot
819	1.93884e+06	PRJNA1107381	SAMN41181285	2022-04-14	Mozambique	Inhambane	dried blood spot
820	1.9393e+06	PRJNA1107381	SAMN41181523	2022-03-07	Mozambique	Maputo	dried blood spot
821	1.94201e+06	PRJNA1107381	SAMN41181795	2022-03-21	Mozambique	Sofala	dried blood spot
822	1.93931e+06	PRJNA1107381	SAMN41181524	2022-04-29	Mozambique	Maputo	dried blood spot
823	1.93933e+06	PRJNA1107381	SAMN41181526	2022-05-09	Mozambique	Maputo	dried blood spot
824	1.93934e+06	PRJNA1107381	SAMN41181527	2022-04-22	Mozambique	Maputo	dried blood spot
825	1.93939e+06	PRJNA1107381	SAMN41181531	2022-04-04	Mozambique	Maputo	dried blood spot
826	1.93937e+06	PRJNA1107381	SAMN41181528	2022-04-29	Mozambique	Maputo	dried blood spot
827	1.93937e+06	PRJNA1107381	SAMN41181529	2022-04-29	Mozambique	Maputo	dried blood spot
828	1.93938e+06	PRJNA1107381	SAMN41181530	2022-05-03	Mozambique	Maputo	dried blood spot
829	1.9334e+06	PRJNA1107381	SAMN41181957	2022-01-27	Mozambique	Zambezia	dried blood spot
830	1942433	PRJNA1107381	SAMN41181800	2022-05-04	Mozambique	Sofala	dried blood spot
831	1.9394e+06	PRJNA1107381	SAMN41181532	2022-03-31	Mozambique	Maputo	dried blood spot
832	1.9394e+06	PRJNA1107381	SAMN41181533	2022-05-11	Mozambique	Maputo	dried blood spot
833	1.93943e+06	PRJNA1107381	SAMN41181535	2022-05-06	Mozambique	Maputo	dried blood spot
834	1.93956e+06	PRJNA1107381	SAMN41181538	2022-04-08	Mozambique	Maputo	dried blood spot
835	1.93946e+06	PRJNA1107381	SAMN41181536	2022-04-04	Mozambique	Maputo	dried blood spot
836	1.93947e+06	PRJNA1107381	SAMN41181517	2022-04-19	Mozambique	Maputo	dried blood spot
837	1.93959e+06	PRJNA1107381	SAMN41181539	2022-04-19	Mozambique	Maputo	dried blood spot
838	1.93961e+06	PRJNA1107381	SAMN41181541	2022-04-11	Mozambique	Maputo	dried blood spot
839	1.9336e+06	PRJNA1107381	SAMN41181965	2022-01-25	Mozambique	Zambezia	dried blood spot
840	1939633	PRJNA1107381	SAMN41181544	2022-03-31	Mozambique	Maputo	dried blood spot
841	1.93963e+06	PRJNA1107381	SAMN41181543	2022-04-14	Mozambique	Maputo	dried blood spot
842	1.94018e+06	PRJNA1107381	SAMN41181545	2022-03-07	Mozambique	Maputo	dried blood spot
843	1.93967e+06	PRJNA1107381	SAMN41181521	2022-04-29	Mozambique	Maputo	dried blood spot
844	1.94032e+06	PRJNA1107381	SAMN41181546	2022-05-06	Mozambique	Maputo	dried blood spot
845	1.94185e+06	PRJNA1107381	SAMN41181789	2022-03-23	Mozambique	Sofala	dried blood spot
846	1.94052e+06	PRJNA1107381	SAMN41181547	2022-03-21	Mozambique	Maputo	dried blood spot
847	1.94191e+06	PRJNA1107381	SAMN41181791	2022-03-18	Mozambique	Sofala	dried blood spot
848	1.93359e+06	PRJNA1107381	SAMN41181963	2022-01-25	Mozambique	Zambezia	dried blood spot
849	1.94192e+06	PRJNA1107381	SAMN41181792	2022-03-22	Mozambique	Sofala	dried blood spot
850	1.94212e+06	PRJNA1107381	SAMN41181796	2022-03-29	Mozambique	Sofala	dried blood spot
851	1942011	PRJNA1107381	SAMN41181794	2022-03-22	Mozambique	Sofala	dried blood spot
852	1.94212e+06	PRJNA1107381	SAMN41181797	2022-03-18	Mozambique	Sofala	dried blood spot
853	1942251	PRJNA1107381	SAMN41181798	2022-03-22	Mozambique	Sofala	dried blood spot
854	1.9424e+06	PRJNA1107381	SAMN41181799	2022-03-21	Mozambique	Sofala	dried blood spot
855	1.94275e+06	PRJNA1107381	SAMN41181807	2022-05-31	Mozambique	Sofala	dried blood spot
856	1.94259e+06	PRJNA1107381	SAMN41181804	2022-03-23	Mozambique	Sofala	dried blood spot
857	1.94269e+06	PRJNA1107381	SAMN41181805	2022-04-12	Mozambique	Sofala	dried blood spot
858	1.93339e+06	PRJNA1107381	SAMN41181954	2022-01-24	Mozambique	Zambezia	dried blood spot
859	1.94247e+06	PRJNA1107381	SAMN41181803	2022-06-18	Mozambique	Sofala	dried blood spot
860	1.94244e+06	PRJNA1107381	SAMN41181801	2022-05-04	Mozambique	Sofala	dried blood spot
861	1.94244e+06	PRJNA1107381	SAMN41181802	2022-05-04	Mozambique	Sofala	dried blood spot
862	1.94274e+06	PRJNA1107381	SAMN41181806	2022-05-31	Mozambique	Sofala	dried blood spot
863	1.9588e+06	PRJNA1107381	SAMN41181678	2022-03-24	Mozambique	Niassa	dried blood spot
864	1.95891e+06	PRJNA1107381	SAMN41181682	2022-03-24	Mozambique	Niassa	dried blood spot
865	1.95891e+06	PRJNA1107381	SAMN41181681	2022-03-28	Mozambique	Niassa	dried blood spot
866	1.95892e+06	PRJNA1107381	SAMN41181683	2022-04-11	Mozambique	Niassa	dried blood spot
867	1.93363e+06	PRJNA1107381	SAMN41181974	2022-02-03	Mozambique	Zambezia	dried blood spot
868	1.95921e+06	PRJNA1107381	SAMN41181685	2022-03-22	Mozambique	Niassa	dried blood spot
869	1959206	PRJNA1107381	SAMN41181684	2022-03-22	Mozambique	Niassa	dried blood spot
870	1.9597e+06	PRJNA1107381	SAMN41181694	2022-03-18	Mozambique	Niassa	dried blood spot
871	1.95958e+06	PRJNA1107381	SAMN41181692	2022-04-21	Mozambique	Niassa	dried blood spot
872	1.96032e+06	PRJNA1107381	SAMN41181696	2022-04-04	Mozambique	Niassa	dried blood spot
873	1.96031e+06	PRJNA1107381	SAMN41181695	2022-03-31	Mozambique	Niassa	dried blood spot
874	1.9594e+06	PRJNA1107381	SAMN41181688	2022-03-18	Mozambique	Niassa	dried blood spot
875	1.95926e+06	PRJNA1107381	SAMN41181686	2022-03-22	Mozambique	Niassa	dried blood spot
876	1.95957e+06	PRJNA1107381	SAMN41181691	2022-04-07	Mozambique	Niassa	dried blood spot
877	1.95959e+06	PRJNA1107381	SAMN41181693	2022-03-16	Mozambique	Niassa	dried blood spot
878	1.93366e+06	PRJNA1107381	SAMN41181977	2022-02-08	Mozambique	Zambezia	dried blood spot
879	1961553	PRJNA1107381	SAMN41181327	2022-03-09	Mozambique	Manica	dried blood spot
880	1.95957e+06	PRJNA1107381	SAMN41181690	2022-04-06	Mozambique	Niassa	dried blood spot
881	1.95943e+06	PRJNA1107381	SAMN41181689	2022-03-22	Mozambique	Niassa	dried blood spot
882	1.962e+06	PRJNA1107381	SAMN41181331	2022-04-21	Mozambique	Manica	dried blood spot
883	1.96038e+06	PRJNA1107381	SAMN41181697	2022-03-28	Mozambique	Niassa	dried blood spot
884	1.96187e+06	PRJNA1107381	SAMN41181329	2022-04-11	Mozambique	Manica	dried blood spot
885	1.96039e+06	PRJNA1107381	SAMN41181698	2022-04-13	Mozambique	Niassa	dried blood spot
886	1.96039e+06	PRJNA1107381	SAMN41181700	2022-03-30	Mozambique	Niassa	dried blood spot
887	1.95939e+06	PRJNA1107381	SAMN41181687	2022-03-17	Mozambique	Niassa	dried blood spot
888	1.9604e+06	PRJNA1107381	SAMN41181701	2022-04-22	Mozambique	Niassa	dried blood spot
889	1.96039e+06	PRJNA1107381	SAMN41181699	2022-03-28	Mozambique	Niassa	dried blood spot
890	1.96154e+06	PRJNA1107381	SAMN41181326	2022-03-08	Mozambique	Manica	dried blood spot
891	1.9604e+06	PRJNA1107381	SAMN41181702	2022-04-06	Mozambique	Niassa	dried blood spot
892	1.9605e+06	PRJNA1107381	SAMN41181705	2022-03-23	Mozambique	Niassa	dried blood spot
893	1.96238e+06	PRJNA1107381	SAMN41181334	2022-03-21	Mozambique	Manica	dried blood spot
894	1.9604e+06	PRJNA1107381	SAMN41181703	2022-04-04	Mozambique	Niassa	dried blood spot
895	1.96246e+06	PRJNA1107381	SAMN41181335	2022-03-21	Mozambique	Manica	dried blood spot
896	1933721	PRJNA1107381	SAMN41181981	2022-02-01	Mozambique	Zambezia	dried blood spot
897	1.96052e+06	PRJNA1107381	SAMN41181708	2022-03-28	Mozambique	Niassa	dried blood spot
898	1.96272e+06	PRJNA1107381	SAMN41181342	2022-03-10	Mozambique	Manica	dried blood spot
899	1.96044e+06	PRJNA1107381	SAMN41181704	2022-04-05	Mozambique	Niassa	dried blood spot
900	1960589	PRJNA1107381	SAMN41181709	2022-04-06	Mozambique	Niassa	dried blood spot
901	1.96263e+06	PRJNA1107381	SAMN41181340	2022-03-24	Mozambique	Manica	dried blood spot
902	1.96082e+06	PRJNA1107381	SAMN41181711	2022-03-18	Mozambique	Niassa	dried blood spot
903	1.96333e+06	PRJNA1107381	SAMN41181349	2022-03-16	Mozambique	Manica	dried blood spot
904	1.96344e+06	PRJNA1107381	SAMN41181351	2022-03-15	Mozambique	Manica	dried blood spot
905	1.96111e+06	PRJNA1107381	SAMN41181715	2022-03-28	Mozambique	Niassa	dried blood spot
906	1.96114e+06	PRJNA1107381	SAMN41181718	2022-04-21	Mozambique	Niassa	dried blood spot
907	1.96114e+06	PRJNA1107381	SAMN41181717	2022-04-25	Mozambique	Niassa	dried blood spot
908	1.96106e+06	PRJNA1107381	SAMN41181714	2022-03-22	Mozambique	Niassa	dried blood spot
909	1.96115e+06	PRJNA1107381	SAMN41181719	2022-04-18	Mozambique	Niassa	dried blood spot
910	1961160	PRJNA1107381	SAMN41181721	2022-04-18	Mozambique	Niassa	dried blood spot
911	1961157	PRJNA1107381	SAMN41181720	2022-03-28	Mozambique	Niassa	dried blood spot
912	1.96153e+06	PRJNA1107381	SAMN41181324	2022-03-21	Mozambique	Manica	dried blood spot
913	1933619	PRJNA1107381	SAMN41181969	2022-02-20	Mozambique	Zambezia	dried blood spot
914	1.9612e+06	PRJNA1107381	SAMN41181723	2022-03-29	Mozambique	Niassa	dried blood spot
915	1.96153e+06	PRJNA1107381	SAMN41181325	2022-03-21	Mozambique	Manica	dried blood spot
916	1.96193e+06	PRJNA1107381	SAMN41181330	2022-04-01	Mozambique	Manica	dried blood spot
917	1.9617e+06	PRJNA1107381	SAMN41181328	2022-04-25	Mozambique	Manica	dried blood spot
918	1.96224e+06	PRJNA1107381	SAMN41181333	2022-03-24	Mozambique	Manica	dried blood spot
919	1.96248e+06	PRJNA1107381	SAMN41181336	2022-03-31	Mozambique	Manica	dried blood spot
920	1.97852e+06	PRJNA1107381	SAMN41181548	2022-05-05	Mozambique	Maputo	dried blood spot
921	1.9283e+06	PRJNA1107381	SAMN41181234	2022-03-25	Mozambique	Inhambane	dried blood spot
922	1962006	PRJNA1107381	SAMN41181332	2022-03-17	Mozambique	Manica	dried blood spot
923	1.96263e+06	PRJNA1107381	SAMN41181339	2022-03-16	Mozambique	Manica	dried blood spot
924	1.96248e+06	PRJNA1107381	SAMN41181337	2022-04-04	Mozambique	Manica	dried blood spot
925	1.96259e+06	PRJNA1107381	SAMN41181338	2022-04-25	Mozambique	Manica	dried blood spot
926	1.9627e+06	PRJNA1107381	SAMN41181341	2022-02-05	Mozambique	Manica	dried blood spot
927	1.9632e+06	PRJNA1107381	SAMN41181347	2022-03-21	Mozambique	Manica	dried blood spot
928	1933734	PRJNA1107381	SAMN41181982	2022-02-01	Mozambique	Zambezia	dried blood spot
929	1.96315e+06	PRJNA1107381	SAMN41181346	2022-03-16	Mozambique	Manica	dried blood spot
930	1.96332e+06	PRJNA1107381	SAMN41181348	2022-03-25	Mozambique	Manica	dried blood spot
931	1.96339e+06	PRJNA1107381	SAMN41181350	2022-03-21	Mozambique	Manica	dried blood spot
932	1963744	PRJNA1107381	SAMN41181358	2022-03-28	Mozambique	Manica	dried blood spot
933	1.96354e+06	PRJNA1107381	SAMN41181352	2022-04-14	Mozambique	Manica	dried blood spot
934	1.96357e+06	PRJNA1107381	SAMN41181353	2022-03-07	Mozambique	Manica	dried blood spot
935	1.96358e+06	PRJNA1107381	SAMN41181354	2022-03-07	Mozambique	Manica	dried blood spot
936	1.93374e+06	PRJNA1107381	SAMN41181984	2022-02-02	Mozambique	Zambezia	dried blood spot
937	1.9636e+06	PRJNA1107381	SAMN41181355	2022-03-25	Mozambique	Manica	dried blood spot
938	1.96374e+06	PRJNA1107381	SAMN41181357	2022-04-11	Mozambique	Manica	dried blood spot
939	1.96375e+06	PRJNA1107381	SAMN41181359	2022-03-10	Mozambique	Manica	dried blood spot
940	1.99161e+06	PRJNA1107381	SAMN41181552	2022-04-18	Mozambique	Maputo	dried blood spot
941	1.96395e+06	PRJNA1107381	SAMN41181361	2022-03-10	Mozambique	Manica	dried blood spot
942	1.93367e+06	PRJNA1107381	SAMN41181978	2022-04-03	Mozambique	Zambezia	dried blood spot
943	1.96376e+06	PRJNA1107381	SAMN41181360	2022-04-08	Mozambique	Manica	dried blood spot
944	1.99105e+06	PRJNA1107381	SAMN41181551	2022-05-11	Mozambique	Maputo	dried blood spot
945	1.93366e+06	PRJNA1107381	SAMN41181976	2022-02-04	Mozambique	Zambezia	dried blood spot
946	1.99164e+06	PRJNA1107381	SAMN41181553	2022-05-12	Mozambique	Maputo	dried blood spot
947	1.97914e+06	PRJNA1107381	SAMN41181550	2022-04-13	Mozambique	Maputo	dried blood spot
948	1991691	PRJNA1107381	SAMN41181555	2022-05-04	Mozambique	Maputo	dried blood spot
949	1.93362e+06	PRJNA1107381	SAMN41181971	2022-02-04	Mozambique	Zambezia	dried blood spot
950	1.93375e+06	PRJNA1107381	SAMN41181985	2022-02-02	Mozambique	Zambezia	dried blood spot
951	1.93372e+06	PRJNA1107381	SAMN41181980	2022-02-01	Mozambique	Zambezia	dried blood spot
952	1.93362e+06	PRJNA1107381	SAMN41181968	2022-01-20	Mozambique	Zambezia	dried blood spot
953	1.93363e+06	PRJNA1107381	SAMN41181972	2022-02-16	Mozambique	Zambezia	dried blood spot
954	1933974	PRJNA1107381	SAMN41181986	2022-02-09	Mozambique	Zambezia	dried blood spot
955	1.93365e+06	PRJNA1107381	SAMN41181975	2022-01-18	Mozambique	Zambezia	dried blood spot
956	1.93374e+06	PRJNA1107381	SAMN41181983	2022-02-04	Mozambique	Zambezia	dried blood spot
957	1933594	PRJNA1107381	SAMN41181964	2022-01-25	Mozambique	Zambezia	dried blood spot
958	1.93362e+06	PRJNA1107381	SAMN41181970	2022-02-17	Mozambique	Zambezia	dried blood spot
959	1.93402e+06	PRJNA1107381	SAMN41181990	2022-02-01	Mozambique	Zambezia	dried blood spot
960	1.9334e+06	PRJNA1107381	SAMN41181958	2022-02-01	Mozambique	Zambezia	dried blood spot
961	1.934e+06	PRJNA1107381	SAMN41181988	2022-01-28	Mozambique	Zambezia	dried blood spot
962	1.93531e+06	PRJNA1107381	SAMN41181260	2022-03-24	Mozambique	Inhambane	dried blood spot
963	1.93555e+06	PRJNA1107381	SAMN41181265	2022-03-23	Mozambique	Inhambane	dried blood spot
964	1.9346e+06	PRJNA1107381	SAMN41181235	2022-03-23	Mozambique	Inhambane	dried blood spot
965	1934779	PRJNA1107381	SAMN41181237	2022-03-21	Mozambique	Inhambane	dried blood spot
966	1.9341e+06	PRJNA1107381	SAMN41181992	2022-01-31	Mozambique	Zambezia	dried blood spot
967	1.93475e+06	PRJNA1107381	SAMN41181236	2022-03-24	Mozambique	Inhambane	dried blood spot
968	1934076	PRJNA1107381	SAMN41181991	2022-02-11	Mozambique	Zambezia	dried blood spot
969	1934159	PRJNA1107381	SAMN41181994	2022-02-04	Mozambique	Zambezia	dried blood spot
970	1.93357e+06	PRJNA1107381	SAMN41181960	2022-02-04	Mozambique	Zambezia	dried blood spot
971	1.9348e+06	PRJNA1107381	SAMN41181238	2022-03-21	Mozambique	Inhambane	dried blood spot
972	1.93484e+06	PRJNA1107381	SAMN41181240	2022-05-07	Mozambique	Inhambane	dried blood spot
973	1.93483e+06	PRJNA1107381	SAMN41181239	2022-03-16	Mozambique	Inhambane	dried blood spot
974	1.93486e+06	PRJNA1107381	SAMN41181241	2022-03-25	Mozambique	Inhambane	dried blood spot
975	1934865	PRJNA1107381	SAMN41181243	2022-04-25	Mozambique	Inhambane	dried blood spot
976	1.93486e+06	PRJNA1107381	SAMN41181242	2022-04-29	Mozambique	Inhambane	dried blood spot
977	1.93499e+06	PRJNA1107381	SAMN41181245	2022-04-08	Mozambique	Inhambane	dried blood spot
978	1.93489e+06	PRJNA1107381	SAMN41181244	2022-03-21	Mozambique	Inhambane	dried blood spot
979	1.935e+06	PRJNA1107381	SAMN41181247	2022-03-21	Mozambique	Inhambane	dried blood spot
980	1.93499e+06	PRJNA1107381	SAMN41181246	2022-03-25	Mozambique	Inhambane	dried blood spot
981	1.93504e+06	PRJNA1107381	SAMN41181250	2022-04-12	Mozambique	Inhambane	dried blood spot
982	1.93501e+06	PRJNA1107381	SAMN41181248	2022-04-06	Mozambique	Inhambane	dried blood spot
983	1.93516e+06	PRJNA1107381	SAMN41181252	2022-03-24	Mozambique	Inhambane	dried blood spot
984	1.93513e+06	PRJNA1107381	SAMN41181251	2022-04-19	Mozambique	Inhambane	dried blood spot
985	1.93503e+06	PRJNA1107381	SAMN41181249	2022-03-22	Mozambique	Inhambane	dried blood spot
986	1.93517e+06	PRJNA1107381	SAMN41181253	2022-03-17	Mozambique	Inhambane	dried blood spot
987	1.93523e+06	PRJNA1107381	SAMN41181255	2022-05-27	Mozambique	Inhambane	dried blood spot
988	1.93519e+06	PRJNA1107381	SAMN41181254	2022-03-27	Mozambique	Inhambane	dried blood spot
989	1.93526e+06	PRJNA1107381	SAMN41181256	2022-03-25	Mozambique	Inhambane	dried blood spot
990	1.93684e+06	PRJNA1107381	SAMN41181778	2022-03-31	Mozambique	Sofala	dried blood spot
991	1.93357e+06	PRJNA1107381	SAMN41181961	2022-01-21	Mozambique	Zambezia	dried blood spot
992	1.93708e+06	PRJNA1107381	SAMN41181786	2022-05-30	Mozambique	Sofala	dried blood spot
993	1935305	PRJNA1107381	SAMN41181259	2022-04-01	Mozambique	Inhambane	dried blood spot
994	1.9354e+06	PRJNA1107381	SAMN41181262	2022-04-05	Mozambique	Inhambane	dried blood spot
995	1.93535e+06	PRJNA1107381	SAMN41181261	2022-03-25	Mozambique	Inhambane	dried blood spot
996	1.93528e+06	PRJNA1107381	SAMN41181258	2022-03-16	Mozambique	Inhambane	dried blood spot
997	1.93566e+06	PRJNA1107381	SAMN41181266	2022-03-30	Mozambique	Inhambane	dried blood spot
998	1.93567e+06	PRJNA1107381	SAMN41181268	2022-03-23	Mozambique	Inhambane	dried blood spot
999	1.93874e+06	PRJNA1107381	SAMN41181278	2022-03-28	Mozambique	Inhambane	dried blood spot
1000	1.93566e+06	PRJNA1107381	SAMN41181267	2022-05-30	Mozambique	Inhambane	dried blood spot
1001	1.93339e+06	PRJNA1107381	SAMN41181955	2022-02-02	Mozambique	Zambezia	dried blood spot
1002	1935459	PRJNA1107381	SAMN41181264	2022-04-11	Mozambique	Inhambane	dried blood spot
1003	1.93584e+06	PRJNA1107381	SAMN41181270	2022-03-17	Mozambique	Inhambane	dried blood spot
1004	1.93541e+06	PRJNA1107381	SAMN41181263	2022-03-31	Mozambique	Inhambane	dried blood spot
1005	1.93567e+06	PRJNA1107381	SAMN41181269	2022-03-16	Mozambique	Inhambane	dried blood spot
1006	1.93605e+06	PRJNA1107381	SAMN41181273	2022-05-17	Mozambique	Inhambane	dried blood spot
1007	1.93879e+06	PRJNA1107381	SAMN41181283	2022-03-24	Mozambique	Inhambane	dried blood spot
1008	1.93617e+06	PRJNA1107381	SAMN41181771	2022-03-23	Mozambique	Sofala	dried blood spot
1009	1.93615e+06	PRJNA1107381	SAMN41181770	2022-03-31	Mozambique	Sofala	dried blood spot
1010	1.93618e+06	PRJNA1107381	SAMN41181772	2022-03-30	Mozambique	Sofala	dried blood spot
1011	1.93358e+06	PRJNA1107381	SAMN41181962	2022-01-27	Mozambique	Zambezia	dried blood spot
1012	1.93618e+06	PRJNA1107381	SAMN41181773	2022-03-23	Mozambique	Sofala	dried blood spot
1013	1939323	PRJNA1107381	SAMN41181525	2022-04-25	Mozambique	Maputo	dried blood spot
1014	1.93631e+06	PRJNA1107381	SAMN41181774	2022-03-30	Mozambique	Sofala	dried blood spot
1015	1.93684e+06	PRJNA1107381	SAMN41181777	2022-03-22	Mozambique	Sofala	dried blood spot
1016	1.93684e+06	PRJNA1107381	SAMN41181779	2022-04-12	Mozambique	Sofala	dried blood spot
1017	1.93631e+06	PRJNA1107381	SAMN41181776	2022-03-24	Mozambique	Sofala	dried blood spot
1018	1.93684e+06	PRJNA1107381	SAMN41181780	2022-04-12	Mozambique	Sofala	dried blood spot
1019	1.93704e+06	PRJNA1107381	SAMN41181783	2022-03-28	Mozambique	Sofala	dried blood spot
1020	1936874	PRJNA1107381	SAMN41181781	2022-05-05	Mozambique	Sofala	dried blood spot
1021	1.93943e+06	PRJNA1107381	SAMN41181534	2022-04-12	Mozambique	Maputo	dried blood spot
1022	1.92826e+06	PRJNA1107381	SAMN41181286	2022-04-12	Mozambique	Inhambane	dried blood spot
1023	1.93416e+06	PRJNA1107381	SAMN41182039	2022-02-04	Mozambique	Zambezia	dried blood spot
1024	1.94043e+06	PRJNA1107381	SAMN41181570	2022-03-08	Mozambique	Maputo	dried blood spot
1025	1.94189e+06	PRJNA1107381	SAMN41181832	2022-03-28	Mozambique	Sofala	dried blood spot
1026	1.94201e+06	PRJNA1107381	SAMN41181838	2022-03-31	Mozambique	Sofala	dried blood spot
1027	1.95957e+06	PRJNA1107381	SAMN41181728	2022-04-14	Mozambique	Niassa	dried blood spot
1028	1.96118e+06	PRJNA1107381	SAMN41181740	2022-04-14	Mozambique	Niassa	dried blood spot
1029	1.96121e+06	PRJNA1107381	SAMN41181742	2022-04-05	Mozambique	Niassa	dried blood spot
1030	1933635	PRJNA1107381	SAMN41182012	2022-02-03	Mozambique	Zambezia	dried blood spot
1031	1.96116e+06	PRJNA1107381	SAMN41181739	2022-03-26	Mozambique	Niassa	dried blood spot
1032	1.95958e+06	PRJNA1107381	SAMN41181730	2022-04-14	Mozambique	Niassa	dried blood spot
1033	1.96113e+06	PRJNA1107381	SAMN41181736	2022-03-22	Mozambique	Niassa	dried blood spot
1034	1.95957e+06	PRJNA1107381	SAMN41181729	2022-04-05	Mozambique	Niassa	dried blood spot
1035	1.9597e+06	PRJNA1107381	SAMN41181731	2022-03-18	Mozambique	Niassa	dried blood spot
1036	1.96115e+06	PRJNA1107381	SAMN41181737	2022-04-21	Mozambique	Niassa	dried blood spot
1037	1.96108e+06	PRJNA1107381	SAMN41181735	2022-04-06	Mozambique	Niassa	dried blood spot
1038	1.96115e+06	PRJNA1107381	SAMN41181738	2022-04-21	Mozambique	Niassa	dried blood spot
1039	1.95956e+06	PRJNA1107381	SAMN41181727	2022-04-21	Mozambique	Niassa	dried blood spot
1040	1.95979e+06	PRJNA1107381	SAMN41181732	2022-04-21	Mozambique	Niassa	dried blood spot
1041	1.93346e+06	PRJNA1107381	SAMN41182001	2022-01-24	Mozambique	Zambezia	dried blood spot
1042	1.9612e+06	PRJNA1107381	SAMN41181741	2022-04-11	Mozambique	Niassa	dried blood spot
1043	1.96074e+06	PRJNA1107381	SAMN41181733	2022-03-22	Mozambique	Niassa	dried blood spot
1044	1.96228e+06	PRJNA1107381	SAMN41181370	2022-03-30	Mozambique	Manica	dried blood spot
1045	1961780	PRJNA1107381	SAMN41181368	2022-03-29	Mozambique	Manica	dried blood spot
1046	1.96104e+06	PRJNA1107381	SAMN41181734	2022-04-05	Mozambique	Niassa	dried blood spot
1047	1.93356e+06	PRJNA1107381	SAMN41182004	2022-02-04	Mozambique	Zambezia	dried blood spot
1048	1961313	PRJNA1107381	SAMN41181367	2022-04-11	Mozambique	Manica	dried blood spot
1049	1.96183e+06	PRJNA1107381	SAMN41181369	2022-03-17	Mozambique	Manica	dried blood spot
1050	1.9424e+06	PRJNA1107381	SAMN41181845	2022-03-21	Mozambique	Sofala	dried blood spot
1051	1.93341e+06	PRJNA1107381	SAMN41181997	2022-01-21	Mozambique	Zambezia	dried blood spot
1052	1.93358e+06	PRJNA1107381	SAMN41182008	2022-02-04	Mozambique	Zambezia	dried blood spot
1053	1963476	PRJNA1107381	SAMN41181375	2022-03-29	Mozambique	Manica	dried blood spot
1054	1.96247e+06	PRJNA1107381	SAMN41181371	2022-03-22	Mozambique	Manica	dried blood spot
1055	1.93496e+06	PRJNA1107381	SAMN41181291	2022-04-18	Mozambique	Inhambane	dried blood spot
1056	1.96248e+06	PRJNA1107381	SAMN41181372	2022-03-23	Mozambique	Manica	dried blood spot
1057	1963124	PRJNA1107381	SAMN41181373	2022-03-17	Mozambique	Manica	dried blood spot
1058	1.96321e+06	PRJNA1107381	SAMN41181374	2022-03-22	Mozambique	Manica	dried blood spot
1059	1.9351e+06	PRJNA1107381	SAMN41181292	2022-03-29	Mozambique	Inhambane	dried blood spot
1060	1.96353e+06	PRJNA1107381	SAMN41181377	2022-03-30	Mozambique	Manica	dried blood spot
1061	1.9283e+06	PRJNA1107381	SAMN41181287	2022-04-18	Mozambique	Inhambane	dried blood spot
1062	1.9635e+06	PRJNA1107381	SAMN41181376	2022-03-29	Mozambique	Manica	dried blood spot
1063	1.96365e+06	PRJNA1107381	SAMN41181380	2022-03-29	Mozambique	Manica	dried blood spot
1064	1.9636e+06	PRJNA1107381	SAMN41181379	2022-03-17	Mozambique	Manica	dried blood spot
1065	1963661	PRJNA1107381	SAMN41181381	2022-03-10	Mozambique	Manica	dried blood spot
1066	1.96373e+06	PRJNA1107381	SAMN41181382	2022-04-11	Mozambique	Manica	dried blood spot
1067	1.96374e+06	PRJNA1107381	SAMN41181383	2022-04-11	Mozambique	Manica	dried blood spot
1068	1.96374e+06	PRJNA1107381	SAMN41181384	2022-03-23	Mozambique	Manica	dried blood spot
1069	1.9341e+06	PRJNA1107381	SAMN41182031	2022-02-10	Mozambique	Zambezia	dried blood spot
1070	1.93373e+06	PRJNA1107381	SAMN41182020	2022-02-02	Mozambique	Zambezia	dried blood spot
1071	1.96375e+06	PRJNA1107381	SAMN41181385	2022-03-26	Mozambique	Manica	dried blood spot
1072	1.96376e+06	PRJNA1107381	SAMN41181387	2022-03-08	Mozambique	Manica	dried blood spot
1073	1.96375e+06	PRJNA1107381	SAMN41181386	2022-03-10	Mozambique	Manica	dried blood spot
1074	1.96385e+06	PRJNA1107381	SAMN41181388	2022-03-24	Mozambique	Manica	dried blood spot
1075	1.93346e+06	PRJNA1107381	SAMN41182002	2022-01-24	Mozambique	Zambezia	dried blood spot
1076	1.98181e+06	PRJNA1107381	SAMN41181584	2022-04-04	Mozambique	Maputo	dried blood spot
1077	1.9911e+06	PRJNA1107381	SAMN41181589	2022-04-19	Mozambique	Maputo	dried blood spot
1078	1.99119e+06	PRJNA1107381	SAMN41181590	2022-05-06	Mozambique	Maputo	dried blood spot
1079	1.99136e+06	PRJNA1107381	SAMN41181593	2022-04-19	Mozambique	Maputo	dried blood spot
1080	1.99119e+06	PRJNA1107381	SAMN41181591	2022-05-06	Mozambique	Maputo	dried blood spot
1081	1.99119e+06	PRJNA1107381	SAMN41181592	2022-05-05	Mozambique	Maputo	dried blood spot
1082	1991394	PRJNA1107381	SAMN41181594	2022-04-19	Mozambique	Maputo	dried blood spot
1083	1.9915e+06	PRJNA1107381	SAMN41181596	2022-05-05	Mozambique	Maputo	dried blood spot
1084	1.99142e+06	PRJNA1107381	SAMN41181595	2022-04-20	Mozambique	Maputo	dried blood spot
1085	1.99154e+06	PRJNA1107381	SAMN41181597	2022-05-03	Mozambique	Maputo	dried blood spot
1086	1.99154e+06	PRJNA1107381	SAMN41181598	2022-04-20	Mozambique	Maputo	dried blood spot
1087	1.9349e+06	PRJNA1107381	SAMN41181289	2022-03-28	Mozambique	Inhambane	dried blood spot
1088	1.99156e+06	PRJNA1107381	SAMN41181599	2022-04-26	Mozambique	Maputo	dried blood spot
1089	1.99161e+06	PRJNA1107381	SAMN41181602	2022-04-28	Mozambique	Maputo	dried blood spot
1090	1933718	PRJNA1107381	SAMN41182018	2022-02-01	Mozambique	Zambezia	dried blood spot
1091	1.93396e+06	PRJNA1107381	SAMN41182024	2022-02-10	Mozambique	Zambezia	dried blood spot
1092	1.93367e+06	PRJNA1107381	SAMN41182016	2022-01-19	Mozambique	Zambezia	dried blood spot
1093	1941894	PRJNA1107381	SAMN41181833	2022-03-30	Mozambique	Sofala	dried blood spot
1094	1.94225e+06	PRJNA1107381	SAMN41181843	2022-03-21	Mozambique	Sofala	dried blood spot
1095	1.94216e+06	PRJNA1107381	SAMN41181839	2022-04-12	Mozambique	Sofala	dried blood spot
1096	1.94189e+06	PRJNA1107381	SAMN41181830	2022-03-18	Mozambique	Sofala	dried blood spot
1097	1.93495e+06	PRJNA1107381	SAMN41181290	2022-03-21	Mozambique	Inhambane	dried blood spot
1098	1.9419e+06	PRJNA1107381	SAMN41181834	2022-03-29	Mozambique	Sofala	dried blood spot
1099	1.94191e+06	PRJNA1107381	SAMN41181836	2022-03-22	Mozambique	Sofala	dried blood spot
1100	1.94225e+06	PRJNA1107381	SAMN41181841	2022-03-21	Mozambique	Sofala	dried blood spot
1101	1.9419e+06	PRJNA1107381	SAMN41181835	2022-03-29	Mozambique	Sofala	dried blood spot
1102	1.9424e+06	PRJNA1107381	SAMN41181844	2022-04-12	Mozambique	Sofala	dried blood spot
1103	1.94259e+06	PRJNA1107381	SAMN41181846	2022-03-26	Mozambique	Sofala	dried blood spot
1104	1942699	PRJNA1107381	SAMN41181847	2022-04-12	Mozambique	Sofala	dried blood spot
1105	1.94225e+06	PRJNA1107381	SAMN41181842	2022-03-21	Mozambique	Sofala	dried blood spot
1106	1.95938e+06	PRJNA1107381	SAMN41181725	2022-03-25	Mozambique	Niassa	dried blood spot
1107	1.95925e+06	PRJNA1107381	SAMN41181724	2022-03-22	Mozambique	Niassa	dried blood spot
1108	1934050	PRJNA1107381	SAMN41182026	2022-01-21	Mozambique	Zambezia	dried blood spot
1109	1.95949e+06	PRJNA1107381	SAMN41181726	2022-03-25	Mozambique	Niassa	dried blood spot
1110	1.93346e+06	PRJNA1107381	SAMN41182000	2022-01-24	Mozambique	Zambezia	dried blood spot
1111	1.93411e+06	PRJNA1107381	SAMN41182033	2022-02-10	Mozambique	Zambezia	dried blood spot
1112	1.9341e+06	PRJNA1107381	SAMN41182032	2022-02-10	Mozambique	Zambezia	dried blood spot
1113	1.93372e+06	PRJNA1107381	SAMN41182019	2022-02-01	Mozambique	Zambezia	dried blood spot
1114	1.93412e+06	PRJNA1107381	SAMN41182035	2022-02-10	Mozambique	Zambezia	dried blood spot
1115	1.93577e+06	PRJNA1107381	SAMN41181311	2022-03-27	Mozambique	Inhambane	dried blood spot
1116	1.93549e+06	PRJNA1107381	SAMN41181307	2022-04-21	Mozambique	Inhambane	dried blood spot
1117	1935350	PRJNA1107381	SAMN41181302	2022-05-27	Mozambique	Inhambane	dried blood spot
1118	1.93552e+06	PRJNA1107381	SAMN41181308	2022-03-29	Mozambique	Inhambane	dried blood spot
1119	1.93529e+06	PRJNA1107381	SAMN41181301	2022-03-29	Mozambique	Inhambane	dried blood spot
1120	1.93537e+06	PRJNA1107381	SAMN41181303	2022-03-21	Mozambique	Inhambane	dried blood spot
1121	1.93374e+06	PRJNA1107381	SAMN41182022	2022-02-02	Mozambique	Zambezia	dried blood spot
1122	1.93512e+06	PRJNA1107381	SAMN41181294	2022-03-31	Mozambique	Inhambane	dried blood spot
1123	1.93529e+06	PRJNA1107381	SAMN41181300	2022-04-04	Mozambique	Inhambane	dried blood spot
1124	1.93523e+06	PRJNA1107381	SAMN41181297	2022-05-27	Mozambique	Inhambane	dried blood spot
1125	1.93526e+06	PRJNA1107381	SAMN41181299	2022-06-07	Mozambique	Inhambane	dried blood spot
1126	1.93548e+06	PRJNA1107381	SAMN41181306	2022-04-11	Mozambique	Inhambane	dried blood spot
1127	1.93581e+06	PRJNA1107381	SAMN41181313	2022-04-20	Mozambique	Inhambane	dried blood spot
1128	1.93869e+06	PRJNA1107381	SAMN41181322	2022-03-28	Mozambique	Inhambane	dried blood spot
1129	1.93581e+06	PRJNA1107381	SAMN41181312	2022-03-22	Mozambique	Inhambane	dried blood spot
1130	1.9356e+06	PRJNA1107381	SAMN41181310	2022-03-30	Mozambique	Inhambane	dried blood spot
1131	1.93604e+06	PRJNA1107381	SAMN41181315	2022-04-04	Mozambique	Inhambane	dried blood spot
1132	1.93466e+06	PRJNA1107381	SAMN41181288	2022-03-21	Mozambique	Inhambane	dried blood spot
1133	1.93616e+06	PRJNA1107381	SAMN41181809	2022-03-29	Mozambique	Sofala	dried blood spot
1134	1.93586e+06	PRJNA1107381	SAMN41181314	2022-04-21	Mozambique	Inhambane	dried blood spot
1135	1.93605e+06	PRJNA1107381	SAMN41181316	2022-04-22	Mozambique	Inhambane	dried blood spot
1136	1.93605e+06	PRJNA1107381	SAMN41181319	2022-04-22	Mozambique	Inhambane	dried blood spot
1137	1.9363e+06	PRJNA1107381	SAMN41181810	2022-05-18	Mozambique	Sofala	dried blood spot
1138	1.9369e+06	PRJNA1107381	SAMN41181822	2022-03-18	Mozambique	Sofala	dried blood spot
1139	1.9363e+06	PRJNA1107381	SAMN41181812	2022-05-17	Mozambique	Sofala	dried blood spot
1140	1.93654e+06	PRJNA1107381	SAMN41181815	2022-04-13	Mozambique	Sofala	dried blood spot
1141	1.93605e+06	PRJNA1107381	SAMN41181318	2022-04-22	Mozambique	Inhambane	dried blood spot
1142	1.93649e+06	PRJNA1107381	SAMN41181813	2022-04-13	Mozambique	Sofala	dried blood spot
1143	1.93366e+06	PRJNA1107381	SAMN41182014	2022-02-04	Mozambique	Zambezia	dried blood spot
1144	1.93684e+06	PRJNA1107381	SAMN41181817	2022-03-31	Mozambique	Sofala	dried blood spot
1145	1.93654e+06	PRJNA1107381	SAMN41181814	2022-03-30	Mozambique	Sofala	dried blood spot
1146	1.93616e+06	PRJNA1107381	SAMN41181808	2022-04-05	Mozambique	Sofala	dried blood spot
1147	1.93684e+06	PRJNA1107381	SAMN41181818	2022-04-01	Mozambique	Sofala	dried blood spot
1148	1.93709e+06	PRJNA1107381	SAMN41181824	2022-03-29	Mozambique	Sofala	dried blood spot
1149	1.93658e+06	PRJNA1107381	SAMN41181816	2022-03-22	Mozambique	Sofala	dried blood spot
1150	1.93685e+06	PRJNA1107381	SAMN41181819	2022-04-12	Mozambique	Sofala	dried blood spot
1151	1.93697e+06	PRJNA1107381	SAMN41181823	2022-03-24	Mozambique	Sofala	dried blood spot
1152	1.93685e+06	PRJNA1107381	SAMN41181821	2022-03-31	Mozambique	Sofala	dried blood spot
1153	1.93416e+06	PRJNA1107381	SAMN41182038	2022-02-07	Mozambique	Zambezia	dried blood spot
1154	1.93685e+06	PRJNA1107381	SAMN41181820	2022-03-31	Mozambique	Sofala	dried blood spot
1155	1.93882e+06	PRJNA1107381	SAMN41181323	2022-03-30	Mozambique	Inhambane	dried blood spot
1156	1.93934e+06	PRJNA1107381	SAMN41181557	2022-04-22	Mozambique	Maputo	dried blood spot
1157	1.93929e+06	PRJNA1107381	SAMN41181556	2022-03-17	Mozambique	Maputo	dried blood spot
1158	1.93947e+06	PRJNA1107381	SAMN41181518	2022-04-19	Mozambique	Maputo	dried blood spot
1159	1.93935e+06	PRJNA1107381	SAMN41181558	2022-04-28	Mozambique	Maputo	dried blood spot
1160	1.94193e+06	PRJNA1107381	SAMN41181837	2022-03-27	Mozambique	Sofala	dried blood spot
1161	1.93953e+06	PRJNA1107381	SAMN41181562	2022-03-24	Mozambique	Maputo	dried blood spot
1162	1.93961e+06	PRJNA1107381	SAMN41181540	2022-04-13	Mozambique	Maputo	dried blood spot
1163	1.93366e+06	PRJNA1107381	SAMN41182013	2022-02-04	Mozambique	Zambezia	dried blood spot
1164	1939381	PRJNA1107381	SAMN41181560	2022-04-27	Mozambique	Maputo	dried blood spot
1165	1.93936e+06	PRJNA1107381	SAMN41181559	2022-02-25	Mozambique	Maputo	dried blood spot
1166	1.93947e+06	PRJNA1107381	SAMN41181561	2022-04-19	Mozambique	Maputo	dried blood spot
1167	1.93959e+06	PRJNA1107381	SAMN41181563	2022-03-22	Mozambique	Maputo	dried blood spot
1168	1.93963e+06	PRJNA1107381	SAMN41181566	2022-04-22	Mozambique	Maputo	dried blood spot
1169	1.93963e+06	PRJNA1107381	SAMN41181565	2022-03-31	Mozambique	Maputo	dried blood spot
1170	1.93967e+06	PRJNA1107381	SAMN41181567	2022-04-27	Mozambique	Maputo	dried blood spot
1171	1.93961e+06	PRJNA1107381	SAMN41181564	2022-03-15	Mozambique	Maputo	dried blood spot
1172	1.93374e+06	PRJNA1107381	SAMN41182021	2022-02-02	Mozambique	Zambezia	dried blood spot
1173	1.93339e+06	PRJNA1107381	SAMN41181995	2022-02-04	Mozambique	Zambezia	dried blood spot
1174	1.9363e+06	PRJNA1107381	SAMN41181811	2022-05-18	Mozambique	Sofala	dried blood spot
1175	1.93512e+06	PRJNA1107381	SAMN41181293	2022-03-31	Mozambique	Inhambane	dried blood spot
1176	1.94033e+06	PRJNA1107381	SAMN41181568	2022-03-21	Mozambique	Maputo	dried blood spot
1177	1.93555e+06	PRJNA1107381	SAMN41181309	2022-03-23	Mozambique	Inhambane	dried blood spot
1178	1.94038e+06	PRJNA1107381	SAMN41181569	2022-03-25	Mozambique	Maputo	dried blood spot
1179	1.94193e+06	PRJNA1107381	SAMN41181851	2022-03-26	Mozambique	Sofala	dried blood spot
1180	1.96115e+06	PRJNA1107381	SAMN41181762	2022-04-01	Mozambique	Niassa	dried blood spot
1181	1.9597e+06	PRJNA1107381	SAMN41181753	2022-03-17	Mozambique	Niassa	dried blood spot
1182	1.95924e+06	PRJNA1107381	SAMN41181747	2022-03-25	Mozambique	Niassa	dried blood spot
1183	1.95882e+06	PRJNA1107381	SAMN41181746	2022-04-01	Mozambique	Niassa	dried blood spot
1184	1.95956e+06	PRJNA1107381	SAMN41181751	2022-04-07	Mozambique	Niassa	dried blood spot
1185	1.96112e+06	PRJNA1107381	SAMN41181759	2022-04-01	Mozambique	Niassa	dried blood spot
1186	1.96153e+06	PRJNA1107381	SAMN41181391	2022-03-09	Mozambique	Manica	dried blood spot
1187	1933565	PRJNA1107381	SAMN41182005	2022-02-04	Mozambique	Zambezia	dried blood spot
1188	1.96119e+06	PRJNA1107381	SAMN41181768	2022-03-29	Mozambique	Niassa	dried blood spot
1189	1.96133e+06	PRJNA1107381	SAMN41181390	2022-03-30	Mozambique	Manica	dried blood spot
1190	1.96359e+06	PRJNA1107381	SAMN41181399	2022-03-09	Mozambique	Manica	dried blood spot
1191	1.96279e+06	PRJNA1107381	SAMN41181393	2022-04-01	Mozambique	Manica	dried blood spot
1192	1.96192e+06	PRJNA1107381	SAMN41181392	2022-03-09	Mozambique	Manica	dried blood spot
1193	1.96359e+06	PRJNA1107381	SAMN41181398	2022-03-07	Mozambique	Manica	dried blood spot
1194	1.96359e+06	PRJNA1107381	SAMN41181397	2022-03-07	Mozambique	Manica	dried blood spot
1195	1.97851e+06	PRJNA1107381	SAMN41181604	2022-04-28	Mozambique	Maputo	dried blood spot
1196	1.96375e+06	PRJNA1107381	SAMN41181401	2022-03-23	Mozambique	Manica	dried blood spot
1197	1964156	PRJNA1107381	SAMN41181403	2022-03-08	Mozambique	Manica	dried blood spot
1198	1.96376e+06	PRJNA1107381	SAMN41181402	2022-03-08	Mozambique	Manica	dried blood spot
1199	1.93406e+06	PRJNA1107381	SAMN41182028	2022-02-14	Mozambique	Zambezia	dried blood spot
1200	1.99153e+06	PRJNA1107381	SAMN41181607	2022-04-27	Mozambique	Maputo	dried blood spot
1201	1.93346e+06	PRJNA1107381	SAMN41181999	2022-01-24	Mozambique	Zambezia	dried blood spot
1202	1.93405e+06	PRJNA1107381	SAMN41182027	2022-01-27	Mozambique	Zambezia	dried blood spot
1203	1.93342e+06	PRJNA1107381	SAMN41181998	2022-01-21	Mozambique	Zambezia	dried blood spot
1204	1.93368e+06	PRJNA1107381	SAMN41182017	2022-01-17	Mozambique	Zambezia	dried blood spot
1205	1934034	PRJNA1107381	SAMN41182025	2022-01-27	Mozambique	Zambezia	dried blood spot
1206	1.93366e+06	PRJNA1107381	SAMN41182015	2022-01-22	Mozambique	Zambezia	dried blood spot
1207	1.93944e+06	PRJNA1107381	SAMN41181577	2022-03-29	Mozambique	Maputo	dried blood spot
1208	1.9336e+06	PRJNA1107381	SAMN41182009	2022-01-25	Mozambique	Zambezia	dried blood spot
1209	1.93406e+06	PRJNA1107381	SAMN41182029	2022-01-21	Mozambique	Zambezia	dried blood spot
1210	1.93517e+06	PRJNA1107381	SAMN41181296	2022-05-27	Mozambique	Inhambane	dried blood spot
1211	1934117	PRJNA1107381	SAMN41182037	2022-02-10	Mozambique	Zambezia	dried blood spot
1212	1.93514e+06	PRJNA1107381	SAMN41181295	2022-03-31	Mozambique	Inhambane	dried blood spot
1213	1.9354e+06	PRJNA1107381	SAMN41181304	2022-04-11	Mozambique	Inhambane	dried blood spot
1214	1.93569e+06	PRJNA1107381	SAMN41181317	2022-05-25	Mozambique	Inhambane	dried blood spot
1215	1.93411e+06	PRJNA1107381	SAMN41182034	2022-02-10	Mozambique	Zambezia	dried blood spot
1216	1.9341e+06	PRJNA1107381	SAMN41182030	2022-01-31	Mozambique	Zambezia	dried blood spot
1217	1.93524e+06	PRJNA1107381	SAMN41181298	2022-04-21	Mozambique	Inhambane	dried blood spot
1218	1.93598e+06	PRJNA1107381	SAMN41181321	2022-03-29	Mozambique	Inhambane	dried blood spot
1219	1.93686e+06	PRJNA1107381	SAMN41181828	2022-05-04	Mozambique	Sofala	dried blood spot
1220	1.93623e+06	PRJNA1107381	SAMN41181826	2022-04-08	Mozambique	Sofala	dried blood spot
1221	1.93686e+06	PRJNA1107381	SAMN41181829	2022-06-03	Mozambique	Sofala	dried blood spot
1222	1.93685e+06	PRJNA1107381	SAMN41181827	2022-04-19	Mozambique	Sofala	dried blood spot
1223	1.93696e+06	PRJNA1107381	SAMN41181831	2022-05-04	Mozambique	Sofala	dried blood spot
1224	1.9393e+06	PRJNA1107381	SAMN41181572	2022-04-08	Mozambique	Maputo	dried blood spot
1225	1.93953e+06	PRJNA1107381	SAMN41181578	2022-03-30	Mozambique	Maputo	dried blood spot
1226	1.93966e+06	PRJNA1107381	SAMN41181581	2022-04-26	Mozambique	Maputo	dried blood spot
1227	1.93943e+06	PRJNA1107381	SAMN41181576	2022-03-14	Mozambique	Maputo	dried blood spot
1228	1.93963e+06	PRJNA1107381	SAMN41181580	2022-04-25	Mozambique	Maputo	dried blood spot
1229	1.9394e+06	PRJNA1107381	SAMN41181575	2022-03-30	Mozambique	Maputo	dried blood spot
1230	1.94191e+06	PRJNA1107381	SAMN41181850	2022-03-28	Mozambique	Sofala	dried blood spot
1231	1.9419e+06	PRJNA1107381	SAMN41181849	2022-03-18	Mozambique	Sofala	dried blood spot
1232	1.9419e+06	PRJNA1107381	SAMN41181848	2022-03-22	Mozambique	Sofala	dried blood spot
1233	1.93962e+06	PRJNA1107381	SAMN41181579	2022-04-08	Mozambique	Maputo	dried blood spot
1234	1.94226e+06	PRJNA1107381	SAMN41181854	2022-02-21	Mozambique	Sofala	dried blood spot
1235	1.93979e+06	PRJNA1107381	SAMN41181586	2022-04-05	Mozambique	Maputo	dried blood spot
1236	1.95877e+06	PRJNA1107381	SAMN41181743	2022-03-25	Mozambique	Niassa	dried blood spot
1237	1959350	PRJNA1107381	SAMN41181749	2022-03-24	Mozambique	Niassa	dried blood spot
1238	1.94201e+06	PRJNA1107381	SAMN41181852	2022-03-22	Mozambique	Sofala	dried blood spot
1239	1.96113e+06	PRJNA1107381	SAMN41181761	2022-04-01	Mozambique	Niassa	dried blood spot
1240	1.93357e+06	PRJNA1107381	SAMN41182006	2022-01-21	Mozambique	Zambezia	dried blood spot
1241	1.95956e+06	PRJNA1107381	SAMN41181750	2022-04-02	Mozambique	Niassa	dried blood spot
1242	1.96025e+06	PRJNA1107381	SAMN41181754	2022-04-03	Mozambique	Niassa	dried blood spot
1243	1.96076e+06	PRJNA1107381	SAMN41181756	2022-03-22	Mozambique	Niassa	dried blood spot
1244	1.96111e+06	PRJNA1107381	SAMN41181758	2022-04-02	Mozambique	Niassa	dried blood spot
1245	1.9588e+06	PRJNA1107381	SAMN41181744	2022-03-24	Mozambique	Niassa	dried blood spot
1246	1.96118e+06	PRJNA1107381	SAMN41181765	2022-04-02	Mozambique	Niassa	dried blood spot
1247	1.96118e+06	PRJNA1107381	SAMN41181766	2022-03-28	Mozambique	Niassa	dried blood spot
1248	1.96091e+06	PRJNA1107381	SAMN41181757	2022-03-26	Mozambique	Niassa	dried blood spot
1249	1.96118e+06	PRJNA1107381	SAMN41181767	2022-04-02	Mozambique	Niassa	dried blood spot
1250	1.95882e+06	PRJNA1107381	SAMN41181745	2022-03-27	Mozambique	Niassa	dried blood spot
1251	1.96112e+06	PRJNA1107381	SAMN41181760	2022-04-01	Mozambique	Niassa	dried blood spot
1252	1961173	PRJNA1107381	SAMN41181764	2022-03-26	Mozambique	Niassa	dried blood spot
1253	1.95968e+06	PRJNA1107381	SAMN41181752	2022-03-23	Mozambique	Niassa	dried blood spot
1254	1.97128e+06	PRJNA1107381	SAMN41181875	2022-06-09	Mozambique	Tete	dried blood spot
1255	1.97141e+06	PRJNA1107381	SAMN41181877	2022-04-25	Mozambique	Tete	dried blood spot
1256	1.97133e+06	PRJNA1107381	SAMN41181876	2022-04-24	Mozambique	Tete	dried blood spot
1257	1.97144e+06	PRJNA1107381	SAMN41181157	2022-05-27	Mozambique	Cabo Delgado	dried blood spot
1258	1.97145e+06	PRJNA1107381	SAMN41181878	2022-04-01	Mozambique	Tete	dried blood spot
1259	1.97372e+06	PRJNA1107381	SAMN41181175	2022-04-11	Mozambique	Cabo Delgado	dried blood spot
1260	1.97147e+06	PRJNA1107381	SAMN41181879	2022-04-10	Mozambique	Tete	dried blood spot
1261	1.97331e+06	PRJNA1107381	SAMN41181166	2022-03-23	Mozambique	Cabo Delgado	dried blood spot
1262	1.97333e+06	PRJNA1107381	SAMN41181167	2022-03-30	Mozambique	Cabo Delgado	dried blood spot
1263	1.97327e+06	PRJNA1107381	SAMN41181163	2022-05-09	Mozambique	Cabo Delgado	dried blood spot
1264	1.97314e+06	PRJNA1107381	SAMN41181159	2022-05-23	Mozambique	Cabo Delgado	dried blood spot
1265	1.97362e+06	PRJNA1107381	SAMN41181168	2022-05-11	Mozambique	Cabo Delgado	dried blood spot
1266	1.97326e+06	PRJNA1107381	SAMN41181162	2022-05-24	Mozambique	Cabo Delgado	dried blood spot
1267	1.97314e+06	PRJNA1107381	SAMN41181158	2022-05-11	Mozambique	Cabo Delgado	dried blood spot
1268	1.97363e+06	PRJNA1107381	SAMN41181169	2022-04-06	Mozambique	Cabo Delgado	dried blood spot
1269	1.97328e+06	PRJNA1107381	SAMN41181164	2022-05-09	Mozambique	Cabo Delgado	dried blood spot
1270	1.97315e+06	PRJNA1107381	SAMN41181160	2022-05-18	Mozambique	Cabo Delgado	dried blood spot
1271	1.9733e+06	PRJNA1107381	SAMN41181165	2022-03-28	Mozambique	Cabo Delgado	dried blood spot
1272	1.97364e+06	PRJNA1107381	SAMN41181171	2022-04-05	Mozambique	Cabo Delgado	dried blood spot
1273	1973701	PRJNA1107381	SAMN41181173	2022-03-30	Mozambique	Cabo Delgado	dried blood spot
1274	1.97368e+06	PRJNA1107381	SAMN41181172	2022-04-12	Mozambique	Cabo Delgado	dried blood spot
1275	1.97372e+06	PRJNA1107381	SAMN41181174	2022-04-01	Mozambique	Cabo Delgado	dried blood spot
1276	1.97385e+06	PRJNA1107381	SAMN41181184	2022-03-31	Mozambique	Cabo Delgado	dried blood spot
1277	1.97364e+06	PRJNA1107381	SAMN41181170	2022-04-06	Mozambique	Cabo Delgado	dried blood spot
1278	1.97385e+06	PRJNA1107381	SAMN41181183	2022-03-31	Mozambique	Cabo Delgado	dried blood spot
1279	1.97372e+06	PRJNA1107381	SAMN41181176	2022-04-11	Mozambique	Cabo Delgado	dried blood spot
1280	1.97374e+06	PRJNA1107381	SAMN41181177	2022-03-31	Mozambique	Cabo Delgado	dried blood spot
1281	1.97384e+06	PRJNA1107381	SAMN41181178	2022-04-04	Mozambique	Cabo Delgado	dried blood spot
1282	1973842	PRJNA1107381	SAMN41181180	2022-03-29	Mozambique	Cabo Delgado	dried blood spot
1283	1.97384e+06	PRJNA1107381	SAMN41181179	2022-03-18	Mozambique	Cabo Delgado	dried blood spot
1284	1.97384e+06	PRJNA1107381	SAMN41181181	2022-03-29	Mozambique	Cabo Delgado	dried blood spot
1285	1.97385e+06	PRJNA1107381	SAMN41181182	2022-03-29	Mozambique	Cabo Delgado	dried blood spot
1286	1.96834e+06	PRJNA1107381	SAMN41181151	2022-05-03	Mozambique	Cabo Delgado	dried blood spot
1287	1967762	PRJNA1107381	SAMN41181147	2022-05-31	Mozambique	Cabo Delgado	dried blood spot
1288	1.96841e+06	PRJNA1107381	SAMN41181154	2022-05-31	Mozambique	Cabo Delgado	dried blood spot
1289	1.96769e+06	PRJNA1107381	SAMN41181144	2022-05-31	Mozambique	Cabo Delgado	dried blood spot
1290	1.97011e+06	PRJNA1107381	SAMN41181863	2022-04-17	Mozambique	Tete	dried blood spot
1291	1.96837e+06	PRJNA1107381	SAMN41181153	2022-03-21	Mozambique	Cabo Delgado	dried blood spot
1292	1.96832e+06	PRJNA1107381	SAMN41181150	2022-03-21	Mozambique	Cabo Delgado	dried blood spot
1293	1968314	PRJNA1107381	SAMN41181149	2022-04-28	Mozambique	Cabo Delgado	dried blood spot
1294	1.96841e+06	PRJNA1107381	SAMN41181155	2022-05-31	Mozambique	Cabo Delgado	dried blood spot
1295	1.96769e+06	PRJNA1107381	SAMN41181143	2022-05-27	Mozambique	Cabo Delgado	dried blood spot
1296	1.96771e+06	PRJNA1107381	SAMN41181146	2022-06-02	Mozambique	Cabo Delgado	dried blood spot
1297	1.96779e+06	PRJNA1107381	SAMN41181148	2022-05-27	Mozambique	Cabo Delgado	dried blood spot
1298	1.96835e+06	PRJNA1107381	SAMN41181152	2022-05-09	Mozambique	Cabo Delgado	dried blood spot
1299	1.9677e+06	PRJNA1107381	SAMN41181145	2022-05-31	Mozambique	Cabo Delgado	dried blood spot
1300	1.96841e+06	PRJNA1107381	SAMN41181156	2022-05-27	Mozambique	Cabo Delgado	dried blood spot
1301	1.96996e+06	PRJNA1107381	SAMN41181858	2022-08-04	Mozambique	Tete	dried blood spot
1302	1.96995e+06	PRJNA1107381	SAMN41181857	2022-08-03	Mozambique	Tete	dried blood spot
1303	1.96998e+06	PRJNA1107381	SAMN41181859	2022-08-12	Mozambique	Tete	dried blood spot
1304	1.9701e+06	PRJNA1107381	SAMN41181862	2022-04-19	Mozambique	Tete	dried blood spot
1305	1.97026e+06	PRJNA1107381	SAMN41181864	2022-05-31	Mozambique	Tete	dried blood spot
1306	1.97088e+06	PRJNA1107381	SAMN41181869	2022-08-17	Mozambique	Tete	dried blood spot
1307	1.97095e+06	PRJNA1107381	SAMN41181871	2022-08-20	Mozambique	Tete	dried blood spot
1308	1970926	PRJNA1107381	SAMN41181870	2022-06-03	Mozambique	Tete	dried blood spot
1309	1.97316e+06	PRJNA1107381	SAMN41181161	2022-05-23	Mozambique	Cabo Delgado	dried blood spot
1310	1.97047e+06	PRJNA1107381	SAMN41181865	2022-04-04	Mozambique	Tete	dried blood spot
1311	1.9701e+06	PRJNA1107381	SAMN41181861	2022-04-17	Mozambique	Tete	dried blood spot
1312	1.97048e+06	PRJNA1107381	SAMN41181866	2022-04-04	Mozambique	Tete	dried blood spot
1313	1.97106e+06	PRJNA1107381	SAMN41181873	2022-04-13	Mozambique	Tete	dried blood spot
1314	1.971e+06	PRJNA1107381	SAMN41181872	2022-07-27	Mozambique	Tete	dried blood spot
1315	1.97106e+06	PRJNA1107381	SAMN41181874	2022-04-13	Mozambique	Tete	dried blood spot
1316	1.96996e+06	PRJNA1107381	SAMN41181883	2022-08-04	Mozambique	Tete	dried blood spot
1317	1.96994e+06	PRJNA1107381	SAMN41181882	2022-07-17	Mozambique	Tete	dried blood spot
1318	1.97001e+06	PRJNA1107381	SAMN41181885	2022-08-25	Mozambique	Tete	dried blood spot
1319	1.96994e+06	PRJNA1107381	SAMN41181881	2022-08-12	Mozambique	Tete	dried blood spot
1320	1.97052e+06	PRJNA1107381	SAMN41181910	2022-04-12	Mozambique	Tete	dried blood spot
1321	1.97011e+06	PRJNA1107381	SAMN41181891	2022-04-18	Mozambique	Tete	dried blood spot
1322	1.97011e+06	PRJNA1107381	SAMN41181890	2022-04-17	Mozambique	Tete	dried blood spot
1323	1.97008e+06	PRJNA1107381	SAMN41181887	2022-08-20	Mozambique	Tete	dried blood spot
1324	1.97006e+06	PRJNA1107381	SAMN41181886	2022-08-25	Mozambique	Tete	dried blood spot
1325	1.97009e+06	PRJNA1107381	SAMN41181889	2022-04-18	Mozambique	Tete	dried blood spot
1326	1.97012e+06	PRJNA1107381	SAMN41181892	2022-04-14	Mozambique	Tete	dried blood spot
1327	1.97088e+06	PRJNA1107381	SAMN41181922	2022-08-17	Mozambique	Tete	dried blood spot
1328	1.97013e+06	PRJNA1107381	SAMN41181894	2022-08-19	Mozambique	Tete	dried blood spot
1329	1.97013e+06	PRJNA1107381	SAMN41181893	2022-04-10	Mozambique	Tete	dried blood spot
1330	1.9702e+06	PRJNA1107381	SAMN41181895	2022-08-29	Mozambique	Tete	dried blood spot
1331	1.97037e+06	PRJNA1107381	SAMN41181901	2022-07-19	Mozambique	Tete	dried blood spot
1332	1.97024e+06	PRJNA1107381	SAMN41181896	2022-09-26	Mozambique	Tete	dried blood spot
1333	1.97033e+06	PRJNA1107381	SAMN41181899	2022-08-02	Mozambique	Tete	dried blood spot
1334	1.97036e+06	PRJNA1107381	SAMN41181900	2022-08-20	Mozambique	Tete	dried blood spot
1335	1.97037e+06	PRJNA1107381	SAMN41181903	2022-08-24	Mozambique	Tete	dried blood spot
1336	1.97037e+06	PRJNA1107381	SAMN41181902	2022-09-01	Mozambique	Tete	dried blood spot
1337	1.97049e+06	PRJNA1107381	SAMN41181908	2022-04-28	Mozambique	Tete	dried blood spot
1338	1.97052e+06	PRJNA1107381	SAMN41181911	2022-09-24	Mozambique	Tete	dried blood spot
1339	1.97059e+06	PRJNA1107381	SAMN41181914	2022-04-14	Mozambique	Tete	dried blood spot
1340	1.97059e+06	PRJNA1107381	SAMN41181913	2022-04-12	Mozambique	Tete	dried blood spot
1341	1.97071e+06	PRJNA1107381	SAMN41181916	2022-09-19	Mozambique	Tete	dried blood spot
1342	1.97054e+06	PRJNA1107381	SAMN41181912	2022-07-15	Mozambique	Tete	dried blood spot
1343	1.97109e+06	PRJNA1107381	SAMN41181940	2022-07-05	Mozambique	Tete	dried blood spot
1344	1.97138e+06	PRJNA1107381	SAMN41181943	2022-07-04	Mozambique	Tete	dried blood spot
1345	1.97088e+06	PRJNA1107381	SAMN41181920	2022-08-20	Mozambique	Tete	dried blood spot
1346	1.9706e+06	PRJNA1107381	SAMN41181915	2022-04-12	Mozambique	Tete	dried blood spot
1347	1.97072e+06	PRJNA1107381	SAMN41181917	2022-09-20	Mozambique	Tete	dried blood spot
1348	1.97088e+06	PRJNA1107381	SAMN41181921	2022-08-19	Mozambique	Tete	dried blood spot
1349	1.97146e+06	PRJNA1107381	SAMN41181948	2022-04-04	Mozambique	Tete	dried blood spot
1350	1.97095e+06	PRJNA1107381	SAMN41181926	2022-06-06	Mozambique	Tete	dried blood spot
1351	1.97089e+06	PRJNA1107381	SAMN41181923	2022-07-13	Mozambique	Tete	dried blood spot
1352	1.94879e+06	PRJNA1107381	SAMN41181880	2022-09-21	Mozambique	Tete	dried blood spot
1353	1.97096e+06	PRJNA1107381	SAMN41181927	2022-08-20	Mozambique	Tete	dried blood spot
1354	1.97094e+06	PRJNA1107381	SAMN41181925	2022-04-28	Mozambique	Tete	dried blood spot
1355	1.97091e+06	PRJNA1107381	SAMN41181924	2022-07-25	Mozambique	Tete	dried blood spot
1356	1.97104e+06	PRJNA1107381	SAMN41181933	2022-03-29	Mozambique	Tete	dried blood spot
1357	1.97105e+06	PRJNA1107381	SAMN41181934	2022-03-31	Mozambique	Tete	dried blood spot
1358	1.97098e+06	PRJNA1107381	SAMN41181929	2022-04-21	Mozambique	Tete	dried blood spot
1359	1.97099e+06	PRJNA1107381	SAMN41181930	2022-04-24	Mozambique	Tete	dried blood spot
1360	1.97102e+06	PRJNA1107381	SAMN41181932	2022-04-21	Mozambique	Tete	dried blood spot
1361	1.97098e+06	PRJNA1107381	SAMN41181928	2022-04-22	Mozambique	Tete	dried blood spot
1362	1.97105e+06	PRJNA1107381	SAMN41181935	2022-03-31	Mozambique	Tete	dried blood spot
1363	1.97107e+06	PRJNA1107381	SAMN41181937	2022-05-30	Mozambique	Tete	dried blood spot
1364	1.97106e+06	PRJNA1107381	SAMN41181936	2022-07-11	Mozambique	Tete	dried blood spot
1365	1.97134e+06	PRJNA1107381	SAMN41181942	2022-07-07	Mozambique	Tete	dried blood spot
1366	1.97109e+06	PRJNA1107381	SAMN41181941	2022-07-04	Mozambique	Tete	dried blood spot
1367	1.97138e+06	PRJNA1107381	SAMN41181944	2022-06-01	Mozambique	Tete	dried blood spot
1368	1.97107e+06	PRJNA1107381	SAMN41181938	2022-07-05	Mozambique	Tete	dried blood spot
1369	1.97141e+06	PRJNA1107381	SAMN41181945	2022-04-24	Mozambique	Tete	dried blood spot
1370	1.97141e+06	PRJNA1107381	SAMN41181946	2022-06-03	Mozambique	Tete	dried blood spot
1371	1.97142e+06	PRJNA1107381	SAMN41181208	2022-06-06	Mozambique	Cabo Delgado	dried blood spot
1372	1.97142e+06	PRJNA1107381	SAMN41181207	2022-06-06	Mozambique	Cabo Delgado	dried blood spot
1373	1.97142e+06	PRJNA1107381	SAMN41181947	2022-03-28	Mozambique	Tete	dried blood spot
1374	1.97147e+06	PRJNA1107381	SAMN41181951	2022-04-10	Mozambique	Tete	dried blood spot
1375	1.97146e+06	PRJNA1107381	SAMN41181949	2022-04-04	Mozambique	Tete	dried blood spot
1376	1.97144e+06	PRJNA1107381	SAMN41181209	2022-05-27	Mozambique	Cabo Delgado	dried blood spot
1377	1.97148e+06	PRJNA1107381	SAMN41181952	2022-04-05	Mozambique	Tete	dried blood spot
1378	1.97314e+06	PRJNA1107381	SAMN41181211	2022-05-23	Mozambique	Cabo Delgado	dried blood spot
1379	1.9733e+06	PRJNA1107381	SAMN41181214	2022-03-22	Mozambique	Cabo Delgado	dried blood spot
1380	1.97332e+06	PRJNA1107381	SAMN41181216	2022-04-01	Mozambique	Cabo Delgado	dried blood spot
1381	1.97365e+06	PRJNA1107381	SAMN41181224	2022-03-18	Mozambique	Cabo Delgado	dried blood spot
1382	1.97365e+06	PRJNA1107381	SAMN41181223	2022-04-01	Mozambique	Cabo Delgado	dried blood spot
1383	1.97368e+06	PRJNA1107381	SAMN41181226	2022-03-28	Mozambique	Cabo Delgado	dried blood spot
1384	1.9737e+06	PRJNA1107381	SAMN41181227	2022-04-14	Mozambique	Cabo Delgado	dried blood spot
1385	1.97377e+06	PRJNA1107381	SAMN41181230	2022-04-06	Mozambique	Cabo Delgado	dried blood spot
1386	1.97324e+06	PRJNA1107381	SAMN41181212	2022-03-29	Mozambique	Cabo Delgado	dried blood spot
1387	1.97313e+06	PRJNA1107381	SAMN41181210	2022-06-03	Mozambique	Cabo Delgado	dried blood spot
1388	1.9733e+06	PRJNA1107381	SAMN41181213	2022-03-28	Mozambique	Cabo Delgado	dried blood spot
1389	1.97332e+06	PRJNA1107381	SAMN41181215	2022-03-23	Mozambique	Cabo Delgado	dried blood spot
1390	1.97332e+06	PRJNA1107381	SAMN41181217	2022-04-14	Mozambique	Cabo Delgado	dried blood spot
1391	1.97333e+06	PRJNA1107381	SAMN41181218	2022-03-24	Mozambique	Cabo Delgado	dried blood spot
1392	1.97364e+06	PRJNA1107381	SAMN41181220	2022-04-05	Mozambique	Cabo Delgado	dried blood spot
1393	1.97364e+06	PRJNA1107381	SAMN41181221	2022-04-05	Mozambique	Cabo Delgado	dried blood spot
1394	1.97362e+06	PRJNA1107381	SAMN41181219	2022-03-30	Mozambique	Cabo Delgado	dried blood spot
1395	1.97371e+06	PRJNA1107381	SAMN41181228	2022-04-19	Mozambique	Cabo Delgado	dried blood spot
1396	1.97366e+06	PRJNA1107381	SAMN41181225	2022-03-18	Mozambique	Cabo Delgado	dried blood spot
1397	1.97365e+06	PRJNA1107381	SAMN41181222	2022-03-18	Mozambique	Cabo Delgado	dried blood spot
1398	1.97382e+06	PRJNA1107381	SAMN41181231	2022-04-04	Mozambique	Cabo Delgado	dried blood spot
1399	1.97384e+06	PRJNA1107381	SAMN41181232	2022-03-29	Mozambique	Cabo Delgado	dried blood spot
1400	1.96767e+06	PRJNA1107381	SAMN41181185	2022-06-08	Mozambique	Cabo Delgado	dried blood spot
1401	1.96767e+06	PRJNA1107381	SAMN41181186	2022-05-25	Mozambique	Cabo Delgado	dried blood spot
1402	1.96767e+06	PRJNA1107381	SAMN41181187	2022-05-26	Mozambique	Cabo Delgado	dried blood spot
1403	1.9677e+06	PRJNA1107381	SAMN41181190	2022-06-02	Mozambique	Cabo Delgado	dried blood spot
1404	1.96769e+06	PRJNA1107381	SAMN41181188	2022-06-06	Mozambique	Cabo Delgado	dried blood spot
1405	1.96769e+06	PRJNA1107381	SAMN41181189	2022-06-06	Mozambique	Cabo Delgado	dried blood spot
1406	1.96771e+06	PRJNA1107381	SAMN41181193	2022-06-02	Mozambique	Cabo Delgado	dried blood spot
1407	1.96771e+06	PRJNA1107381	SAMN41181192	2022-06-02	Mozambique	Cabo Delgado	dried blood spot
1408	1.9677e+06	PRJNA1107381	SAMN41181191	2022-06-02	Mozambique	Cabo Delgado	dried blood spot
1409	1.96771e+06	PRJNA1107381	SAMN41181194	2022-06-02	Mozambique	Cabo Delgado	dried blood spot
1410	1.96772e+06	PRJNA1107381	SAMN41181195	2022-06-02	Mozambique	Cabo Delgado	dried blood spot
1411	1.96773e+06	PRJNA1107381	SAMN41181199	2022-06-02	Mozambique	Cabo Delgado	dried blood spot
1412	1.96772e+06	PRJNA1107381	SAMN41181196	2022-06-02	Mozambique	Cabo Delgado	dried blood spot
1413	1.96772e+06	PRJNA1107381	SAMN41181198	2022-06-02	Mozambique	Cabo Delgado	dried blood spot
1414	1.96773e+06	PRJNA1107381	SAMN41181200	2022-06-02	Mozambique	Cabo Delgado	dried blood spot
1415	1.96777e+06	PRJNA1107381	SAMN41181201	2022-06-01	Mozambique	Cabo Delgado	dried blood spot
1416	1.97024e+06	PRJNA1107381	SAMN41181897	2022-08-15	Mozambique	Tete	dried blood spot
1417	1.9684e+06	PRJNA1107381	SAMN41181205	2022-05-31	Mozambique	Cabo Delgado	dried blood spot
1418	1.9683e+06	PRJNA1107381	SAMN41181203	2022-04-04	Mozambique	Cabo Delgado	dried blood spot
1419	1.97047e+06	PRJNA1107381	SAMN41181907	2022-04-04	Mozambique	Tete	dried blood spot
1420	1.97051e+06	PRJNA1107381	SAMN41181909	2022-04-27	Mozambique	Tete	dried blood spot
1421	1.9684e+06	PRJNA1107381	SAMN41181206	2022-05-31	Mozambique	Cabo Delgado	dried blood spot
1422	1.96998e+06	PRJNA1107381	SAMN41181884	2022-07-19	Mozambique	Tete	dried blood spot
1423	1.81733e+06	PRJNA1107381	SAMN41180173	2022	Mozambique	Nampula	dried blood spot
1424	1.81733e+06	PRJNA1107381	SAMN41180175	2022	Mozambique	Nampula	dried blood spot
1425	1922886	PRJNA1107381	SAMN41180177	2022	Mozambique	Nampula	dried blood spot
1426	1.92294e+06	PRJNA1107381	SAMN41180178	2022	Mozambique	Nampula	dried blood spot
1427	1.92302e+06	PRJNA1107381	SAMN41180179	2022	Mozambique	Nampula	dried blood spot
1428	1.92305e+06	PRJNA1107381	SAMN41180183	2022	Mozambique	Nampula	dried blood spot
1429	1.92306e+06	PRJNA1107381	SAMN41180184	2022	Mozambique	Nampula	dried blood spot
1430	1.92307e+06	PRJNA1107381	SAMN41180186	2022	Mozambique	Nampula	dried blood spot
1431	1.92314e+06	PRJNA1107381	SAMN41180188	2022	Mozambique	Nampula	dried blood spot
1432	1.92317e+06	PRJNA1107381	SAMN41180189	2022	Mozambique	Nampula	dried blood spot
1433	1.92317e+06	PRJNA1107381	SAMN41180190	2022	Mozambique	Nampula	dried blood spot
1434	1.92319e+06	PRJNA1107381	SAMN41180191	2022	Mozambique	Nampula	dried blood spot
1435	1.92319e+06	PRJNA1107381	SAMN41180192	2022	Mozambique	Nampula	dried blood spot
1436	1.92319e+06	PRJNA1107381	SAMN41180193	2022	Mozambique	Nampula	dried blood spot
1437	1923199	PRJNA1107381	SAMN41180194	2022	Mozambique	Nampula	dried blood spot
1438	1.9232e+06	PRJNA1107381	SAMN41180195	2022	Mozambique	Nampula	dried blood spot
1439	1.94872e+06	PRJNA1107381	SAMN41180206	2022	Mozambique	Nampula	dried blood spot
1440	1.94872e+06	PRJNA1107381	SAMN41180207	2022	Mozambique	Nampula	dried blood spot
1441	1.94876e+06	PRJNA1107381	SAMN41180208	2022	Mozambique	Nampula	dried blood spot
1442	1.94882e+06	PRJNA1107381	SAMN41180209	2022	Mozambique	Nampula	dried blood spot
1443	1.92302e+06	PRJNA1107381	SAMN41180219	2022	Mozambique	Nampula	dried blood spot
1444	1.92304e+06	PRJNA1107381	SAMN41180220	2022	Mozambique	Nampula	dried blood spot
1445	1.92316e+06	PRJNA1107381	SAMN41180221	2022	Mozambique	Nampula	dried blood spot
1446	1.92319e+06	PRJNA1107381	SAMN41180222	2022	Mozambique	Nampula	dried blood spot
1447	1948725	PRJNA1107381	SAMN41180224	2022	Mozambique	Nampula	dried blood spot
1448	1.81708e+06	PRJNA1107381	SAMN41180228	2022	Mozambique	Nampula	dried blood spot
1449	1.81712e+06	PRJNA1107381	SAMN41180230	2022	Mozambique	Nampula	dried blood spot
1450	1.81802e+06	PRJNA1107381	SAMN41180236	2022	Mozambique	Nampula	dried blood spot
1451	1.92291e+06	PRJNA1107381	SAMN41180238	2022	Mozambique	Nampula	dried blood spot
1452	1.92293e+06	PRJNA1107381	SAMN41180241	2022	Mozambique	Nampula	dried blood spot
1453	1.92295e+06	PRJNA1107381	SAMN41180242	2022	Mozambique	Nampula	dried blood spot
1454	1.92301e+06	PRJNA1107381	SAMN41180243	2022	Mozambique	Nampula	dried blood spot
1455	1.92301e+06	PRJNA1107381	SAMN41180244	2022	Mozambique	Nampula	dried blood spot
1456	1.92305e+06	PRJNA1107381	SAMN41180245	2022	Mozambique	Nampula	dried blood spot
1457	1.92309e+06	PRJNA1107381	SAMN41180250	2022	Mozambique	Nampula	dried blood spot
1458	1923087	PRJNA1107381	SAMN41180251	2022	Mozambique	Nampula	dried blood spot
1459	1923173	PRJNA1107381	SAMN41180253	2022	Mozambique	Nampula	dried blood spot
1460	1.92324e+06	PRJNA1107381	SAMN41180256	2022	Mozambique	Nampula	dried blood spot
1461	1.92328e+06	PRJNA1107381	SAMN41180259	2022	Mozambique	Nampula	dried blood spot
1462	1923285	PRJNA1107381	SAMN41180260	2022	Mozambique	Nampula	dried blood spot
1463	1.94852e+06	PRJNA1107381	SAMN41180261	2022	Mozambique	Nampula	dried blood spot
1464	1.94872e+06	PRJNA1107381	SAMN41180263	2022	Mozambique	Nampula	dried blood spot
1465	1.94889e+06	PRJNA1107381	SAMN41180264	2022	Mozambique	Nampula	dried blood spot
1466	1948910	PRJNA1107381	SAMN41180265	2022	Mozambique	Nampula	dried blood spot
